# Low circulating adropin levels in late-middle aged African Americans with poor cognitive performance

**DOI:** 10.1101/2021.12.09.21267550

**Authors:** Geetika Aggarwal, Theodore K. Malmstrom, John E. Morley, Douglas K. Miller, Andrew D. Nguyen, Andrew A. Butler

**Author notes:** Address for correspondence: Professor Andrew A. Butler, Department of Pharmacology and Physiology, Saint Louis University School of Medicine, St. Louis, MO, USA.

## Abstract

We recently reported accelerated cognitive decline in Europeans aged >70 years with low circulating adropin levels. Adropin is a small, secreted peptide that is highly expressed in the human nervous system. Expression profiling indicate relationships between adropin expression in the human brain and pathways that affect dementia risk. Moreover, increased adropin expression or treatment using synthetic adropin improves cognition in mouse models of aging. Here we report that low circulating adropin concentrations also associate with poor cognition (worst quintile for a composite score derived from the MMSE and semantic fluency test) in late-middle aged community-dwelling African Americans (OR=0.775, P<0.05; age range 45-65y, n=352). The binomial logistic regression controlled for sex, age, education, cardiometabolic disease risk indicators, and obesity. Previous studies using cultured cells from the brains of human donors suggest high expression in astrocytes. In snRNA-seq data from the middle temporal gyrus (MTG) of human donors, adropin expression is higher in astrocytes relative to other cell types. Advanced age suppresses adropin expression in all cell-types, with no effect of dementia status. In cultured human astrocytes, adropin expression also declines with donor age. Additional analysis indicated positive correlations between adropin amd transcriptomic signatures of energy metabolism and protein synthesis that are adversely affected by donor age. Adropin expression is also suppressed by pro-inflammatory factors. Collectively, these data indicate low circulating adropin levels are a potential early risk indicator of cognitive impairment. Suppression of astrocyte adropin expression in the brain is a plausible link between aging, neuroinflammation, and risk of cognitive decline.

## supplemental data file for "Low circulating adropin levels in late-middle aged African Americans with poor cognitive performance"

### Sheet: supplementary table 2
		Partial Paired Correlations (adjusted for donor age), r>0.7				Paired Correlations (not controlling for donor age), r>0.7
	ENTERED	HUMAN SYMBOL	GENE ID		ENTERED	HUMAN SYMBOL	GENE ID
	ENHO	ENHO (energy homeostasis associated)	375704		ENHO	ENHO (energy homeostasis associated)	375704
	C22orf28	RTCB (RNA 2',3'-cyclic phosphate and 5'-OH ligase)	51493		SNX17	SNX17 (sorting nexin 17)	9784
	PSMB3	PSMB3 (proteasome 20S subunit beta 3)	5691		PHGDH	PHGDH (phosphoglycerate dehydrogenase)	26227
	SNX17	SNX17 (sorting nexin 17)	9784		MYL6B	MYL6B (myosin light chain 6B)	140465
	AKR1A1	AKR1A1 (aldo-keto reductase family 1 member A1)	10327		SLC50A1	SLC50A1 (solute carrier family 50 member 1)	55974
	MRPS18A	MRPS18A (mitochondrial ribosomal protein S18A)	55168		QSOX1	QSOX1 (quiescin sulfhydryl oxidase 1)	5768
	CDK4	CDK4 (cyclin dependent kinase 4)	1019		NUDT16L1	NUDT16L1 (nudix hydrolase 16 like 1)	84309
	HM13	HM13 (histocompatibility minor 13)	81502		EDC3	EDC3 (enhancer of mRNA decapping 3)	80153
	EDC3	EDC3 (enhancer of mRNA decapping 3)	80153		ATP6AP1	ATP6AP1 (ATPase H+ transporting accessory protein 1)	537
	UBA52	UBA52 (ubiquitin A-52 residue ribosomal protein fusion product 1)	7311		HM13	HM13 (histocompatibility minor 13)	81502
	PHGDH	PHGDH (phosphoglycerate dehydrogenase)	26227		GRHPR	GRHPR (glyoxylate and hydroxypyruvate reductase)	9380
	ENO1	ENO1 (enolase 1)	2023		NSMCE1	NSMCE1 (NSE1 homolog, SMC5-SMC6 complex component)	197370
	SNRPN	SNRPN (small nuclear ribonucleoprotein polypeptide N)	6638		FKBP10	FKBP10 (FKBP prolyl isomerase 10)	60681
	NSMCE1	NSMCE1 (NSE1 homolog, SMC5-SMC6 complex component)	197370		EEF2	EEF2 (eukaryotic translation elongation factor 2)	1938
	MED9	MED9 (mediator complex subunit 9)	55090		MDH2	MDH2 (malate dehydrogenase 2)	4191
	TMBIM1	TMBIM1 (transmembrane BAX inhibitor motif containing 1)	64114		SMARCD3	SMARCD3 (SWI/SNF related, matrix associated, actin dependent regulator of chromatin, subfamily d, member 3)	6604
	ATOX1	ATOX1 (antioxidant 1 copper chaperone)	475		MRPS18B	MRPS18B (mitochondrial ribosomal protein S18B)	28973
	PSMB4	PSMB4 (proteasome 20S subunit beta 4)	5692		ALDOC	ALDOC (aldolase, fructose-bisphosphate C)	230
	MYL6B	MYL6B (myosin light chain 6B)	140465		ARPC4	ARPC4 (actin related protein 2/3 complex subunit 4)	10093
	FKBP10	FKBP10 (FKBP prolyl isomerase 10)	60681		SURF4	SURF4 (surfeit 4)	6836
	EIF3K	EIF3K (eukaryotic translation initiation factor 3 subunit K)	27335		TMEM147	TMEM147 (transmembrane protein 147)	10430
	ATP5G1	ATP5MC1 (ATP synthase membrane subunit c locus 1)	516		ZNHIT1	ZNHIT1 (zinc finger HIT-type containing 1)	10467
	SLC50A1	SLC50A1 (solute carrier family 50 member 1)	55974		RER1	RER1 (retention in endoplasmic reticulum sorting receptor 1)	11079
	FBXO2	FBXO2 (F-box protein 2)	26232		KIAA0513	KIAA0513 (KIAA0513)	9764
	SV2A	SV2A (synaptic vesicle glycoprotein 2A)	9900		SLC35B2	SLC35B2 (solute carrier family 35 member B2)	347734
	NUDT16L1	NUDT16L1 (nudix hydrolase 16 like 1)	84309		MYD88	MYD88 (MYD88 innate immune signal transduction adaptor)	4615
	NDUFA2	NDUFA2 (NADH:ubiquinone oxidoreductase subunit A2)	4695		BCAP31	BCAP31 (B cell receptor associated protein 31)	10134
	C2orf28	ATRAID (all-trans retinoic acid induced differentiation factor)	51374		AMBRA1	AMBRA1 (autophagy and beclin 1 regulator 1)	55626
	TMEM97	TMEM97 (transmembrane protein 97)	27346		LARGE	LARGE1 (LARGE xylosyl- and glucuronyltransferase 1)	9215
	ARPC4	ARPC4 (actin related protein 2/3 complex subunit 4)	10093		CDK4	CDK4 (cyclin dependent kinase 4)	1019
	PRDX5	PRDX5 (peroxiredoxin 5)	25824		SHMT2	SHMT2 (serine hydroxymethyltransferase 2)	6472
	AMBRA1	AMBRA1 (autophagy and beclin 1 regulator 1)	55626		COX4I1	COX4I1 (cytochrome c oxidase subunit 4I1)	1327
	ZNHIT1	ZNHIT1 (zinc finger HIT-type containing 1)	10467		RAMP1	RAMP1 (receptor activity modifying protein 1)	10267
	FAM134C	RETREG3 (reticulophagy regulator family member 3)	162427		MYL6	MYL6 (myosin light chain 6)	4637
	SEPW1	SELENOW (selenoprotein W)	6415		DRG2	DRG2 (developmentally regulated GTP binding protein 2)	1819
	ATP6AP1	ATP6AP1 (ATPase H+ transporting accessory protein 1)	537		ACAA1	ACAA1 (acetyl-CoA acyltransferase 1)	30
	TXN2	TXN2 (thioredoxin 2)	25828		AES	TLE5 (TLE family member 5, transcriptional modulator)	166
	C3orf75	ELP6 (elongator acetyltransferase complex subunit 6)	54859		TCTN3	TCTN3 (tectonic family member 3)	26123
	TMEM147	TMEM147 (transmembrane protein 147)	10430		CYSTM1	CYSTM1 (cysteine rich transmembrane module containing 1)	84418
	GRHPR	GRHPR (glyoxylate and hydroxypyruvate reductase)	9380		VPS11	VPS11 (VPS11 core subunit of CORVET and HOPS complexes)	55823
	AKIRIN2	AKIRIN2 (akirin 2)	55122		DYRK1B	DYRK1B (dual specificity tyrosine phosphorylation regulated kinase 1B)	9149
	MDH2	MDH2 (malate dehydrogenase 2)	4191		ACSS2	ACSS2 (acyl-CoA synthetase short chain family member 2)	55902
	EEF2	EEF2 (eukaryotic translation elongation factor 2)	1938		CUEDC2	CUEDC2 (CUE domain containing 2)	79004
	HEATR6	HEATR6 (HEAT repeat containing 6)	63897		DUS2L	DUS2 (dihydrouridine synthase 2)	54920
	SLC3A2	SLC3A2 (solute carrier family 3 member 2)	6520		C3orf75	ELP6 (elongator acetyltransferase complex subunit 6)	54859
	MIF4GD	MIF4GD (MIF4G domain containing)	57409		POMGNT1	POMGNT1 (protein O-linked mannose N-acetylglucosaminyltransferase 1 (beta 1,2-))	55624
	RER1	RER1 (retention in endoplasmic reticulum sorting receptor 1)	11079		ILVBL	ILVBL (ilvB acetolactate synthase like)	10994
	ALDOC	ALDOC (aldolase, fructose-bisphosphate C)	230		SLC25A11	SLC25A11 (solute carrier family 25 member 11)	8402
	MYL6	MYL6 (myosin light chain 6)	4637		VAMP2	VAMP2 (vesicle associated membrane protein 2)	6844
	LARGE	LARGE1 (LARGE xylosyl- and glucuronyltransferase 1)	9215		SLC3A2	SLC3A2 (solute carrier family 3 member 2)	6520
	SMARCD3	SMARCD3 (SWI/SNF related, matrix associated, actin dependent regulator of chromatin, subfamily d, member 3)	6604		CTSB	CTSB (cathepsin B)	1508
	COMMD9	COMMD9 (COMM domain containing 9)	29099		BCL7B	BCL7B (BAF chromatin remodeling complex subunit BCL7B)	9275
	MAP7D1	MAP7D1 (MAP7 domain containing 1)	55700		COX5B	COX5B (cytochrome c oxidase subunit 5B)	1329
	CHCHD2	CHCHD2 (coiled-coil-helix-coiled-coil-helix domain containing 2)	51142		MPI	MPI (mannose phosphate isomerase)	4351
	UBB	UBB (ubiquitin B)	7314		TXN2	TXN2 (thioredoxin 2)	25828
	MYD88	MYD88 (MYD88 innate immune signal transduction adaptor)	4615		TBCB	TBCB (tubulin folding cofactor B)	1155
	CA14	CA14 (carbonic anhydrase 14)	23632		DDX56	DDX56 (DEAD-box helicase 56)	54606
	SURF4	SURF4 (surfeit 4)	6836		ECSIT	ECSIT (ECSIT signaling integrator)	51295
	UBE2L6	UBE2L6 (ubiquitin conjugating enzyme E2 L6)	9246		FAH	FAH (fumarylacetoacetate hydrolase)	2184
	C19orf43	TRIR (telomerase RNA component interacting RNase)	79002		HDAC11	HDAC11 (histone deacetylase 11)	79885
	MRPL27	MRPL27 (mitochondrial ribosomal protein L27)	51264		RPL8	RPL8 (ribosomal protein L8)	6132
	RANBP1	RANBP1 (RAN binding protein 1)	5902		MRPS18A	MRPS18A (mitochondrial ribosomal protein S18A)	55168
	ENO2	ENO2 (enolase 2)	2026		MAP7D1	MAP7D1 (MAP7 domain containing 1)	55700
	WDR83OS	WDR83OS (WD repeat domain 83 opposite strand)	51398		GHDC	GHDC (GH3 domain containing)	84514
	TPI1	TPI1 (triosephosphate isomerase 1)	7167		ENO1	ENO1 (enolase 1)	2023
	HSPB2	HSPB2 (heat shock protein family B (small) member 2)	3316		PPIB	PPIB (peptidylprolyl isomerase B)	5479
	ACAA1	ACAA1 (acetyl-CoA acyltransferase 1)	30		MUL1	MUL1 (mitochondrial E3 ubiquitin protein ligase 1)	79594
	NIPSNAP1	NIPSNAP1 (nipsnap homolog 1)	8508		GSTP1	GSTP1 (glutathione S-transferase pi 1)	2950
	RPL18	RPL18 (ribosomal protein L18)	6141		RHBDD2	RHBDD2 (rhomboid domain containing 2)	57414
	FAHD2A	FAHD2A (fumarylacetoacetate hydrolase domain containing 2A)	51011		PHC2	PHC2 (polyhomeotic homolog 2)	1912
	ATP5G3	ATP5MC3 (ATP synthase membrane subunit c locus 3)	518		ABHD16A	ABHD16A (abhydrolase domain containing 16A, phospholipase)	7920
	SLC35B2	SLC35B2 (solute carrier family 35 member B2)	347734		PREB	PREB (prolactin regulatory element binding)	10113
	BCAP31	BCAP31 (B cell receptor associated protein 31)	10134		MRPS11	MRPS11 (mitochondrial ribosomal protein S11)	64963
	NDUFS3	NDUFS3 (NADH:ubiquinone oxidoreductase core subunit S3)	4722		MAPK8IP2	MAPK8IP2 (mitogen-activated protein kinase 8 interacting protein 2)	23542
	PRMT5	PRMT5 (protein arginine methyltransferase 5)	10419		NMT1	NMT1 (N-myristoyltransferase 1)	4836
	MPI	MPI (mannose phosphate isomerase)	4351		GBA	GBAP1 (glucosylceramidase beta pseudogene 1)	2630
	CNOT8	CNOT8 (CCR4-NOT transcription complex subunit 8)	9337		TCN2	TCN2 (transcobalamin 2)	6948
	ANO10	ANO10 (anoctamin 10)	55129		GPR37L1	GPR37L1 (G protein-coupled receptor 37 like 1)	9283
	CYSTM1	CYSTM1 (cysteine rich transmembrane module containing 1)	84418		LRRC20	LRRC20 (leucine rich repeat containing 20)	55222
	AES	TLE5 (TLE family member 5, transcriptional modulator)	166		PSMB5	PSMB5 (proteasome 20S subunit beta 5)	5693
	SHMT2	SHMT2 (serine hydroxymethyltransferase 2)	6472		LHPP	LHPP (phospholysine phosphohistidine inorganic pyrophosphate phosphatase)	64077
	NDUFB9	NDUFB9 (NADH:ubiquinone oxidoreductase subunit B9)	4715		COMMD9	COMMD9 (COMM domain containing 9)	29099
	THAP11	THAP11 (THAP domain containing 11)	57215		DDB1	DDB1 (damage specific DNA binding protein 1)	1642
	ANXA11	ANXA11 (annexin A11)	311		MAGED1	MAGED1 (MAGE family member D1)	9500
	SSR4	SSR4 (signal sequence receptor subunit 4)	6748		FBXO2	FBXO2 (F-box protein 2)	26232
	AKT1S1	AKT1S1 (AKT1 substrate 1)	84335		FAHD2A	FAHD2A (fumarylacetoacetate hydrolase domain containing 2A)	51011
	BCL7B	BCL7B (BAF chromatin remodeling complex subunit BCL7B)	9275		ANXA11	ANXA11 (annexin A11)	311
	EIF2B2	EIF2B2 (eukaryotic translation initiation factor 2B subunit beta)	8892		C10orf54	VSIR (V-set immunoregulatory receptor)	64115
	RBM23	RBM23 (RNA binding motif protein 23)	55147		PSMC4	PSMC4 (proteasome 26S subunit, ATPase 4)	5704
	PSMG3	PSMG3 (proteasome assembly chaperone 3)	84262		BAD	BAD (BCL2 associated agonist of cell death)	572
	VPS11	VPS11 (VPS11 core subunit of CORVET and HOPS complexes)	55823		UBL4A	UBL4A (ubiquitin like 4A)	8266
	UBL7	UBL7 (ubiquitin like 7)	84993		ASTN2	ASTN2 (astrotactin 2)	23245
	C9orf23	RPP25L (ribonuclease P/MRP subunit p25 like)	138716		CANT1	CANT1 (calcium activated nucleotidase 1)	124583
	ARMCX6	ARMCX6 (armadillo repeat containing X-linked 6)	54470		ATG13	ATG13 (autophagy related 13)	9776
	COX4I1	COX4I1 (cytochrome c oxidase subunit 4I1)	1327		UQCRC1	UQCRC1 (ubiquinol-cytochrome c reductase core protein 1)	7384
	SLC25A11	SLC25A11 (solute carrier family 25 member 11)	8402		RBM23	RBM23 (RNA binding motif protein 23)	55147
	PFKM	PFKM (phosphofructokinase, muscle)	5213		MAN1B1	MAN1B1 (mannosidase alpha class 1B member 1)	11253
	FAU	FAU (FAU ubiquitin like and ribosomal protein S30 fusion)	2197		ACTN1	ACTN1 (actinin alpha 1)	87
	TMED3	TMED3 (transmembrane p24 trafficking protein 3)	23423		NECAP2	NECAP2 (NECAP endocytosis associated 2)	55707
	EMP3	EMP3 (epithelial membrane protein 3)	2014		PSMD2	PSMD2 (proteasome 26S subunit ubiquitin receptor, non-ATPase 2)	5708
	MRPS24	MRPS24 (mitochondrial ribosomal protein S24)	64951		CD2BP2	CD2BP2 (CD2 cytoplasmic tail binding protein 2)	10421
	TUBA1A	TUBA1A (tubulin alpha 1a)	7846		GSS	GSS (glutathione synthetase)	2937
	PBXIP1	PBXIP1 (PBX homeobox interacting protein 1)	57326		TMEM9	TMEM9 (transmembrane protein 9)	252839
	RAMP1	RAMP1 (receptor activity modifying protein 1)	10267		AMFR	AMFR (autocrine motility factor receptor)	267
	HAX1	HAX1 (HCLS1 associated protein X-1)	10456		PPM1F	PPM1F (protein phosphatase, Mg2+/Mn2+ dependent 1F)	9647
	DBNL	DBNL (drebrin like)	28988		MRPL27	MRPL27 (mitochondrial ribosomal protein L27)	51264
	ACSS2	ACSS2 (acyl-CoA synthetase short chain family member 2)	55902		ARFGAP2	ARFGAP2 (ADP ribosylation factor GTPase activating protein 2)	84364
	SSR2	SSR2 (signal sequence receptor subunit 2)	6746		MFSD2A	MFSD2A (major facilitator superfamily domain containing 2A)	84879
	DRG2	DRG2 (developmentally regulated GTP binding protein 2)	1819		BAG6	BAG6 (BAG cochaperone 6)	7917
	TBCB	TBCB (tubulin folding cofactor B)	1155		PIPOX	PIPOX (pipecolic acid and sarcosine oxidase)	51268
	C1orf122	C1orf122 (chromosome 1 open reading frame 122)	127687		C14orf159	DGLUCY (D-glutamate cyclase)	80017
	TNNT1	TNNT1 (troponin T1, slow skeletal type)	7138		PCYT2	PCYT2 (phosphate cytidylyltransferase 2, ethanolamine)	5833
	NEIL2	NEIL2 (nei like DNA glycosylase 2)	252969		TP53	TP53 (tumor protein p53)	7157
	IDH3B	IDH3B (isocitrate dehydrogenase (NAD(+)) 3 non-catalytic subunit beta)	3420		COX8A	COX8A (cytochrome c oxidase subunit 8A)	1351
	CALR	CALR (calreticulin)	811		FBXL18	FBXL18 (F-box and leucine rich repeat protein 18)	80028
	TCTN3	TCTN3 (tectonic family member 3)	26123		CHID1	CHID1 (chitinase domain containing 1)	66005
	COX8A	COX8A (cytochrome c oxidase subunit 8A)	1351		ERGIC3	ERGIC3 (ERGIC and golgi 3)	51614
	DDX56	DDX56 (DEAD-box helicase 56)	54606		SEC24C	SEC24C (SEC24 homolog C, COPII coat complex component)	9632
	RPL37	RPL37 (ribosomal protein L37)	6167		PI4KB	PI4KB (phosphatidylinositol 4-kinase beta)	5298
	EMG1	EMG1 (EMG1 N1-specific pseudouridine methyltransferase)	10436		C3orf39	POMGNT2 (protein O-linked mannose N-acetylglucosaminyltransferase 2 (beta 1,4-))	84892
	UBL4A	UBL4A (ubiquitin like 4A)	8266		HSD17B10	HSD17B10 (hydroxysteroid 17-beta dehydrogenase 10)	3028
	OS9	OS9 (OS9 endoplasmic reticulum lectin)	10956		SLC12A4	SLC12A4 (solute carrier family 12 member 4)	6560
	SNRPC	SNRPC (small nuclear ribonucleoprotein polypeptide C)	6631		PES1	PES1 (pescadillo ribosomal biogenesis factor 1)	23481
	PSMB5	PSMB5 (proteasome 20S subunit beta 5)	5693		S100A16	S100A16 (S100 calcium binding protein A16)	140576
	NDUFB11	NDUFB11 (NADH:ubiquinone oxidoreductase subunit B11)	54539		TRIM5	TRIM5 (tripartite motif containing 5)	85363
	GPR37L1	GPR37L1 (G protein-coupled receptor 37 like 1)	9283		CCDC51	CCDC51 (coiled-coil domain containing 51)	79714
	VCP	VCP (valosin containing protein)	7415		DNAJB12	DNAJB12 (DnaJ heat shock protein family (Hsp40) member B12)	54788
	COX7A2	COX7A2 (cytochrome c oxidase subunit 7A2)	1347		ZBED1	ZBED1 (zinc finger BED-type containing 1)	9189
	NENF	NENF (neudesin neurotrophic factor)	29937		CALR	CALR (calreticulin)	811
	CHCHD4	CHCHD4 (coiled-coil-helix-coiled-coil-helix domain containing 4)	131474		TMEM205	TMEM205 (transmembrane protein 205)	374882
	CUEDC2	CUEDC2 (CUE domain containing 2)	79004		C10orf114	MIR1915HG (MIR1915 host gene)	399726
	RPL13A	RPL13A (ribosomal protein L13a)	23521		MARS2	MARS2 (methionyl-tRNA synthetase 2, mitochondrial)	92935
	CANT1	CANT1 (calcium activated nucleotidase 1)	124583		PUF60	PUF60 (poly(U) binding splicing factor 60)	22827
	C16orf62	VPS35L (VPS35 endosomal protein sorting factor like)	57020		VCP	VCP (valosin containing protein)	7415
	S100A16	S100A16 (S100 calcium binding protein A16)	140576		RNASEH2A	RNASEH2A (ribonuclease H2 subunit A)	10535
	POMGNT1	POMGNT1 (protein O-linked mannose N-acetylglucosaminyltransferase 1 (beta 1,2-))	55624		ECI1	ECI1 (enoyl-CoA delta isomerase 1)	1632
	CRYL1	CRYL1 (crystallin lambda 1)	51084		DDX19A	DDX19A (DEAD-box helicase 19A)	55308
	CUTA	CUTA (cutA divalent cation tolerance homolog)	51596		PRADC1	PRADC1 (protease associated domain containing 1)	84279
	WLS	WLS (Wnt ligand secretion mediator)	79971		BABAM1	BABAM1 (BRISC and BRCA1 A complex member 1)	29086
	FAH	FAH (fumarylacetoacetate hydrolase)	2184		STAT3	STAT3 (signal transducer and activator of transcription 3)	6774
	MRPS11	MRPS11 (mitochondrial ribosomal protein S11)	64963		PPPDE2	DESI1 (desumoylating isopeptidase 1)	27351
	TMEM219	TMEM219 (transmembrane protein 219)	124446		PRDX2	PRDX2 (peroxiredoxin 2)	7001
	HEXA	HEXA (hexosaminidase subunit alpha)	3073		CACNB3	CACNB3 (calcium voltage-gated channel auxiliary subunit beta 3)	784
	HSD17B10	HSD17B10 (hydroxysteroid 17-beta dehydrogenase 10)	3028		MTA2	MTA2 (metastasis associated 1 family member 2)	9219
	C17orf79	COPRS (coordinator of PRMT5 and differentiation stimulator)	55352		SEC61A1	SEC61A1 (SEC61 translocon subunit alpha 1)	29927
	STAT3	STAT3 (signal transducer and activator of transcription 3)	6774		FLAD1	FLAD1 (flavin adenine dinucleotide synthetase 1)	80308
	RNF187	RNF187 (ring finger protein 187)	149603		B3GAT1	B3GAT1 (beta-1,3-glucuronyltransferase 1)	27087
	TMEM203	TMEM203 (transmembrane protein 203)	94107		PTTG1IP	PTTG1IP (PTTG1 interacting protein)	754
	VAMP2	VAMP2 (vesicle associated membrane protein 2)	6844		GRB2	GRB2 (growth factor receptor bound protein 2)	2885
	AMFR	AMFR (autocrine motility factor receptor)	267		PYCR2	PYCR2 (pyrroline-5-carboxylate reductase 2)	29920
	LYSMD1	LYSMD1 (LysM domain containing 1)	388695		CHMP1A	CHMP1A (charged multivesicular body protein 1A)	5119
	GSTP1	GSTP1 (glutathione S-transferase pi 1)	2950		HSPB2	HSPB2 (heat shock protein family B (small) member 2)	3316
	COX5B	COX5B (cytochrome c oxidase subunit 5B)	1329		C10orf76	ARMH3 (armadillo like helical domain containing 3)	79591
	CTSB	CTSB (cathepsin B)	1508		CALCOCO1	CALCOCO1 (calcium binding and coiled-coil domain 1)	57658
	MT1F	MT1F (metallothionein 1F)	4494		RPLP2	RPLP2 (ribosomal protein lateral stalk subunit P2)	6181
	RPL8	RPL8 (ribosomal protein L8)	6132		PSMD8	PSMD8 (proteasome 26S subunit, non-ATPase 8)	5714
	COX7A2L	COX7A2L (cytochrome c oxidase subunit 7A2 like)	9167		TRIM47	TRIM47 (tripartite motif containing 47)	91107
	PSMD4	PSMD4 (proteasome 26S subunit ubiquitin receptor, non-ATPase 4)	5710		BLOC1S1	BLOC1S1 (biogenesis of lysosomal organelles complex 1 subunit 1)	2647
	MFSD2A	MFSD2A (major facilitator superfamily domain containing 2A)	84879		TUBA1A	TUBA1A (tubulin alpha 1a)	7846
	HDAC11	HDAC11 (histone deacetylase 11)	79885		DBNL	DBNL (drebrin like)	28988
	MRPL37	MRPL37 (mitochondrial ribosomal protein L37)	51253		CCM2	CCM2 (CCM2 scaffold protein)	83605
	CYB5R1	CYB5R1 (cytochrome b5 reductase 1)	51706		GIPC1	GIPC1 (GIPC PDZ domain containing family member 1)	10755
	COX6B1	COX6B1 (cytochrome c oxidase subunit 6B1)	1340		PPP2R5D	PPP2R5D (protein phosphatase 2 regulatory subunit B'delta)	5528
	ERGIC3	ERGIC3 (ERGIC and golgi 3)	51614		MT1E	MT1E (metallothionein 1E)	4493
	ECSIT	ECSIT (ECSIT signaling integrator)	51295		SKIV2L	SKIC2 (SKI2 subunit of superkiller complex)	6499
	CD63	CD63 (CD63 molecule)	967		TMEM109	TMEM109 (transmembrane protein 109)	79073
	GBA	GBAP1 (glucosylceramidase beta pseudogene 1)	2630		LMAN2	LMAN2 (lectin, mannose binding 2)	10960
	LHPP	LHPP (phospholysine phosphohistidine inorganic pyrophosphate phosphatase)	64077		IDH3B	IDH3B (isocitrate dehydrogenase (NAD(+)) 3 non-catalytic subunit beta)	3420
	CCT7	CCT7 (chaperonin containing TCP1 subunit 7)	10574		NDUFS3	NDUFS3 (NADH:ubiquinone oxidoreductase core subunit S3)	4722
	DDT	DDT (D-dopachrome tautomerase)	1652		NRBP1	NRBP1 (nuclear receptor binding protein 1)	29959
	TMEM109	TMEM109 (transmembrane protein 109)	79073		MAPKAPK3	MAPKAPK3 (MAPK activated protein kinase 3)	7867
	PPIB	PPIB (peptidylprolyl isomerase B)	5479		PEPD	PEPD (peptidase D)	5184
	JAGN1	JAGN1 (jagunal homolog 1)	84522		JMJD7	JMJD7 (jumonji domain containing 7)	100137047
	CPNE6	CPNE6 (copine 6)	9362		COL4A1	COL4A1 (collagen type IV alpha 1 chain)	1282
	COMMD7	COMMD7 (COMM domain containing 7)	149951		DTNBP1	DTNBP1 (dystrobrevin binding protein 1)	84062
	MUL1	MUL1 (mitochondrial E3 ubiquitin protein ligase 1)	79594		AGT	AGT (angiotensinogen)	183
	POLE4	POLE4 (DNA polymerase epsilon 4, accessory subunit)	56655		FAM59B	GAREM2 (GRB2 associated regulator of MAPK1 subtype 2)	150946
	KXD1	KXD1 (KxDL motif containing 1)	79036		CKB	CKB (creatine kinase B)	1152
	MRPL11	MRPL11 (mitochondrial ribosomal protein L11)	65003		TMBIM1	TMBIM1 (transmembrane BAX inhibitor motif containing 1)	64114
	PSMD2	PSMD2 (proteasome 26S subunit ubiquitin receptor, non-ATPase 2)	5708		OS9	OS9 (OS9 endoplasmic reticulum lectin)	10956
	MAGED1	MAGED1 (MAGE family member D1)	9500		SF3B5	SF3B5 (splicing factor 3b subunit 5)	83443
	NMT1	NMT1 (N-myristoyltransferase 1)	4836		PPP1R16A	PPP1R16A (protein phosphatase 1 regulatory subunit 16A)	84988
	CTSF	CTSF (cathepsin F)	8722		EXOC7	EXOC7 (exocyst complex component 7)	23265
	PREB	PREB (prolactin regulatory element binding)	10113		HIST1H1E	H1-4 (H1.4 linker histone, cluster member)	3008
	UBC	UBC (ubiquitin C)	7316		PCCB	PCCB (propionyl-CoA carboxylase subunit beta)	5096
	TMEM176B	TMEM176B (transmembrane protein 176B)	28959		ITGB5	ITGB5 (integrin subunit beta 5)	3693
	RHBDD2	RHBDD2 (rhomboid domain containing 2)	57414		GPX4	GPX4 (glutathione peroxidase 4)	2879
	PIH1D1	PIH1D1 (PIH1 domain containing 1)	55011		LRRC28	LRRC28 (leucine rich repeat containing 28)	123355
	PHC2	PHC2 (polyhomeotic homolog 2)	1912		FCGRT	FCGRT (Fc gamma receptor and transporter)	2217
	PRDX1	PRDX1 (peroxiredoxin 1)	5052		TUBA4A	TUBA4A (tubulin alpha 4a)	7277
	MARS2	MARS2 (methionyl-tRNA synthetase 2, mitochondrial)	92935		FONG	FTCDNL1 (formiminotransferase cyclodeaminase N-terminal like)	348751
	UQCRQ	UQCRQ (ubiquinol-cytochrome c reductase complex III subunit VII)	27089		PCBP3	PCBP3 (poly(rC) binding protein 3)	54039
	MRPS16	MRPS16 (mitochondrial ribosomal protein S16)	51021		CPNE6	CPNE6 (copine 6)	9362
	SDF2	SDF2 (stromal cell derived factor 2)	6388		TPI1	TPI1 (triosephosphate isomerase 1)	7167
	PPA2	PPA2 (inorganic pyrophosphatase 2)	27068		NDUFB11	NDUFB11 (NADH:ubiquinone oxidoreductase subunit B11)	54539
	PPPDE2	DESI1 (desumoylating isopeptidase 1)	27351		CTSA	CTSA (cathepsin A)	5476
	SUPT4H1	SUPT4H1 (SPT4 homolog, DSIF elongation factor subunit)	6827		WARS	WARS1 (tryptophanyl-tRNA synthetase 1)	7453
	TOR3A	TOR3A (torsin family 3 member A)	64222		EIF3K	EIF3K (eukaryotic translation initiation factor 3 subunit K)	27335
	ABHD6	ABHD6 (abhydrolase domain containing 6, acylglycerol lipase)	57406		NICN1	NICN1 (nicolin 1, tubulin polyglutamylase complex subunit)	84276
	C3orf39	POMGNT2 (protein O-linked mannose N-acetylglucosaminyltransferase 2 (beta 1,4-))	84892		ERCC1	ERCC1 (ERCC excision repair 1, endonuclease non-catalytic subunit)	2067
	ITGB1BP1	ITGB1BP1 (integrin subunit beta 1 binding protein 1)	9270		AKT1S1	AKT1S1 (AKT1 substrate 1)	84335
	MAD2L2	MAD2L2 (mitotic arrest deficient 2 like 2)	10459		C9orf23	RPP25L (ribonuclease P/MRP subunit p25 like)	138716
	SEC24C	SEC24C (SEC24 homolog C, COPII coat complex component)	9632		CRYL1	CRYL1 (crystallin lambda 1)	51084
	IFI27L2	IFI27L2 (interferon alpha inducible protein 27 like 2)	83982		WLS	WLS (Wnt ligand secretion mediator)	79971
	FAM193B	FAM193B (family with sequence similarity 193 member B)	54540		GABARAPL3	GABARAPL3 (GABA type A receptor associated protein like 3 pseudogene)	23766
	RNASEH2A	RNASEH2A (ribonuclease H2 subunit A)	10535		ABHD12	ABHD12 (abhydrolase domain containing 12, lysophospholipase)	26090
	PSMB7	PSMB7 (proteasome 20S subunit beta 7)	5695		DDX54	DDX54 (DEAD-box helicase 54)	79039
	SLC39A1	SLC39A1 (solute carrier family 39 member 1)	27173		SMPD1	SMPD1 (sphingomyelin phosphodiesterase 1)	6609
	LMAN2L	LMAN2L (lectin, mannose binding 2 like)	81562		GRN	GRN (granulin precursor)	2896
	CPSF4	CPSF4 (cleavage and polyadenylation specific factor 4)	10898		TUFM	TUFM (Tu translation elongation factor, mitochondrial)	7284
	CD2BP2	CD2BP2 (CD2 cytoplasmic tail binding protein 2)	10421		NDUFA11	NDUFA11 (NADH:ubiquinone oxidoreductase subunit A11)	126328
	KCNJ8	KCNJ8 (potassium inwardly rectifying channel subfamily J member 8)	3764		PLIN3	PLIN3 (perilipin 3)	10226
	MRPL43	MRPL43 (mitochondrial ribosomal protein L43)	84545		IGFBP2	IGFBP2 (insulin like growth factor binding protein 2)	3485
	WARS	WARS1 (tryptophanyl-tRNA synthetase 1)	7453		POLD2	POLD2 (DNA polymerase delta 2, accessory subunit)	5425
	DDB1	DDB1 (damage specific DNA binding protein 1)	1642		NUBP2	NUBP2 (NUBP iron-sulfur cluster assembly factor 2, cytosolic)	10101
	SEC61A1	SEC61A1 (SEC61 translocon subunit alpha 1)	29927		C1R	C1R (complement C1r)	715
	PEPD	PEPD (peptidase D)	5184		CACNA2D2	CACNA2D2 (calcium voltage-gated channel auxiliary subunit alpha2delta 2)	9254
	PSMC4	PSMC4 (proteasome 26S subunit, ATPase 4)	5704		POLDIP2	POLDIP2 (DNA polymerase delta interacting protein 2)	26073
	ATG13	ATG13 (autophagy related 13)	9776		TBC1D22A	TBC1D22A (TBC1 domain family member 22A)	25771
	GPX1	GPX1 (glutathione peroxidase 1)	2876		KCTD21	KCTD21 (potassium channel tetramerization domain containing 21)	283219
	PI4KB	PI4KB (phosphatidylinositol 4-kinase beta)	5298		TALDO1	TALDO1 (transaldolase 1)	6888
	RNF10	RNF10 (ring finger protein 10)	9921		ZNF444	ZNF444 (zinc finger protein 444)	55311
	NDUFA11	NDUFA11 (NADH:ubiquinone oxidoreductase subunit A11)	126328		PDIA4	PDIA4 (protein disulfide isomerase family A member 4)	9601
	IMPDH2	IMPDH2 (inosine monophosphate dehydrogenase 2)	3615		TMEM219	TMEM219 (transmembrane protein 219)	124446
	UQCRC1	UQCRC1 (ubiquinol-cytochrome c reductase core protein 1)	7384		PRMT5	PRMT5 (protein arginine methyltransferase 5)	10419
	PPP2R5D	PPP2R5D (protein phosphatase 2 regulatory subunit B'delta)	5528		SLC25A1	SLC25A1 (solute carrier family 25 member 1)	6576
	C19orf79	PET100 (PET100 cytochrome c oxidase chaperone)	100131801		MFSD5	MFSD5 (major facilitator superfamily domain containing 5)	84975
	FAM96B	CIAO2B (cytosolic iron-sulfur assembly component 2B)	51647		H2AFX	H2AX (H2A.X variant histone)	3014
	GSS	GSS (glutathione synthetase)	2937		HEXA	HEXA (hexosaminidase subunit alpha)	3073
	RPS11	RPS11 (ribosomal protein S11)	6205		MYOZ1	MYOZ1 (myozenin 1)	58529
	NECAP2	NECAP2 (NECAP endocytosis associated 2)	55707		GPR162	GPR162 (G protein-coupled receptor 162)	27239
	SLC12A4	SLC12A4 (solute carrier family 12 member 4)	6560		CIB2	CIB2 (calcium and integrin binding family member 2)	10518
	C21orf33	GATD3 (glutamine amidotransferase class 1 domain containing 3)	8209		ITM2C	ITM2C (integral membrane protein 2C)	81618
	ACTN1	ACTN1 (actinin alpha 1)	87		ZNF672	ZNF672 (zinc finger protein 672)	79894
	ASTN2	ASTN2 (astrotactin 2)	23245		ZNF580	ZNF580 (zinc finger protein 580)	51157
	NICN1	NICN1 (nicolin 1, tubulin polyglutamylase complex subunit)	84276		STK40	STK40 (serine/threonine kinase 40)	83931
	GNB2L1	RACK1 (receptor for activated C kinase 1)	10399		FAM193B	FAM193B (family with sequence similarity 193 member B)	54540
	RPL10A	RPL10A (ribosomal protein L10a)	4736		PPP1R36	PPP1R36 (protein phosphatase 1 regulatory subunit 36)	145376
	TOP3A	TOP3A (DNA topoisomerase III alpha)	7156		C1orf122	C1orf122 (chromosome 1 open reading frame 122)	127687
	C14orf159	DGLUCY (D-glutamate cyclase)	80017		PSMD4	PSMD4 (proteasome 26S subunit ubiquitin receptor, non-ATPase 4)	5710
	TMEM14C	TMEM14C (transmembrane protein 14C)	51522		RPS19	RPS19 (ribosomal protein S19)	6223
	AKR1B1	AKR1B1 (aldo-keto reductase family 1 member B)	231		NOSIP	NOSIP (nitric oxide synthase interacting protein)	51070
	KCTD21	KCTD21 (potassium channel tetramerization domain containing 21)	283219		RTKN	RTKN (rhotekin)	6242
	BABAM1	BABAM1 (BRISC and BRCA1 A complex member 1)	29086		VRK3	VRK3 (VRK serine/threonine kinase 3)	51231
	ST6GALNAC6	ST6GALNAC6 (ST6 N-acetylgalactosaminide alpha-2,6-sialyltransferase 6)	30815		NPC1	NPC1 (NPC intracellular cholesterol transporter 1)	4864
	MLF2	MLF2 (myeloid leukemia factor 2)	8079		HEATR6	HEATR6 (HEAT repeat containing 6)	63897
	PPIF	PPIF (peptidylprolyl isomerase F)	10105		ALDH1L1	ALDH1L1 (aldehyde dehydrogenase 1 family member L1)	10840
	CKMT2	CKMT2 (creatine kinase, mitochondrial 2)	1160		DBN1	DBN1 (drebrin 1)	1627
	LIMK2	LIMK2 (LIM domain kinase 2)	3985		POLRMT	POLRMT (RNA polymerase mitochondrial)	5442
	CCBL1	KYAT1 (kynurenine aminotransferase 1)	883		SLC5A6	SLC5A6 (solute carrier family 5 member 6)	8884
	CTSA	CTSA (cathepsin A)	5476		SF3A1	SF3A1 (splicing factor 3a subunit 1)	10291
	PRADC1	PRADC1 (protease associated domain containing 1)	84279		CCDC142	CCDC142 (coiled-coil domain containing 142)	84865
	TMEM25	TMEM25 (transmembrane protein 25)	84866		NAA60	NAA60 (N-alpha-acetyltransferase 60, NatF catalytic subunit)	79903
	PSMD8	PSMD8 (proteasome 26S subunit, non-ATPase 8)	5714		PRPF31	PRPF31 (pre-mRNA processing factor 31)	26121
	COPZ1	COPZ1 (COPI coat complex subunit zeta 1)	22818		ARF5	ARF5 (ADP ribosylation factor 5)	381
	PPP1R1B	PPP1R1B (protein phosphatase 1 regulatory inhibitor subunit 1B)	84152		TKT	TKT (transketolase)	7086
	GSTO1	GSTO1 (glutathione S-transferase omega 1)	9446		PXDC1	PXDC1 (PX domain containing 1)	221749
	RPLP2	RPLP2 (ribosomal protein lateral stalk subunit P2)	6181		TRIM26	TRIM26 (tripartite motif containing 26)	7726
	TRAPPC3	TRAPPC3 (trafficking protein particle complex subunit 3)	27095		VPS4A	VPS4A (vacuolar protein sorting 4 homolog A)	27183
	DYNLRB1	DYNLRB1 (dynein light chain roadblock-type 1)	83658		ASAP3	ASAP3 (ArfGAP with SH3 domain, ankyrin repeat and PH domain 3)	55616
	CNPPD1	CNPPD1 (cyclin Pas1/PHO80 domain containing 1)	27013		PSMC3	PSMC3 (proteasome 26S subunit, ATPase 3)	5702
	PIPOX	PIPOX (pipecolic acid and sarcosine oxidase)	51268		PRDX5	PRDX5 (peroxiredoxin 5)	25824
	FIS1	FIS1 (fission, mitochondrial 1)	51024		PPIF	PPIF (peptidylprolyl isomerase F)	10105
	TMEM9	TMEM9 (transmembrane protein 9)	252839		C16orf62	VPS35L (VPS35 endosomal protein sorting factor like)	57020
	OAZ2	OAZ2 (ornithine decarboxylase antizyme 2)	4947		KPNA6	KPNA6 (karyopherin subunit alpha 6)	23633
	COPS7A	COPS7A (COP9 signalosome subunit 7A)	50813		KIAA2013	KIAA2013 (KIAA2013)	90231
	PHF1	PHF1 (PHD finger protein 1)	5252		ST6GALNAC6	ST6GALNAC6 (ST6 N-acetylgalactosaminide alpha-2,6-sialyltransferase 6)	30815
	SSU72	SSU72 (SSU72 homolog, RNA polymerase II CTD phosphatase)	29101		TINF2	TINF2 (TERF1 interacting nuclear factor 2)	26277
	RDBP	NELFE (negative elongation factor complex member E)	7936		SLC38A10	SLC38A10 (solute carrier family 38 member 10)	124565
	C11orf48	C11orf98 (chromosome 11 open reading frame 98)	102288414		SEPX1	MSRB1 (methionine sulfoxide reductase B1)	51734
	EEF1G	EEF1G (eukaryotic translation elongation factor 1 gamma)	1937		LRRC41	LRRC41 (leucine rich repeat containing 41)	10489
	RTKN	RTKN (rhotekin)	6242		RUVBL2	RUVBL2 (RuvB like AAA ATPase 2)	10856
	TRMT112	TRMT112 (tRNA methyltransferase activator subunit 11-2)	51504		IFI27L1	IFI27L1 (interferon alpha inducible protein 27 like 1)	122509
	ARFGAP2	ARFGAP2 (ADP ribosylation factor GTPase activating protein 2)	84364		NUDT17	NUDT17 (nudix hydrolase 17)	200035
	SNRPD2	SNRPD2 (small nuclear ribonucleoprotein D2 polypeptide)	6633		TYRO3	TYRO3 (TYRO3 protein tyrosine kinase)	7301
	ANAPC10	ANAPC10 (anaphase promoting complex subunit 10)	10393		CTDNEP1	CTDNEP1 (CTD nuclear envelope phosphatase 1)	23399
	IST1	IST1 (IST1 factor associated with ESCRT-III)	9798		PIGO	PIGO (phosphatidylinositol glycan anchor biosynthesis class O)	84720
	MT1E	MT1E (metallothionein 1E)	4493		ASNA1	GET3 (guided entry of tail-anchored proteins factor 3, ATPase)	439
	PRR13	PRR13 (proline rich 13)	54458		TOP3A	TOP3A (DNA topoisomerase III alpha)	7156
	TRAPPC4	TRAPPC4 (trafficking protein particle complex subunit 4)	51399		HOMER3	HOMER3 (homer scaffold protein 3)	9454
	TP53	TP53 (tumor protein p53)	7157		MASP1	MASP1 (MBL associated serine protease 1)	5648
	MIF	MIF (macrophage migration inhibitory factor)	4282		CCT7	CCT7 (chaperonin containing TCP1 subunit 7)	10574
	XRCC6	XRCC6 (X-ray repair cross complementing 6)	2547		SAMM50	SAMM50 (SAMM50 sorting and assembly machinery component)	25813
	TMEM205	TMEM205 (transmembrane protein 205)	374882		SLC39A7	SLC39A7 (solute carrier family 39 member 7)	7922
	TUBB	TUBB (tubulin beta class I)	203068		MVD	MVD (mevalonate diphosphate decarboxylase)	4597
	CIAPIN1	CIAPIN1 (cytokine induced apoptosis inhibitor 1)	57019		TMEM198	TMEM198 (transmembrane protein 198)	130612
	RPSAP58	RPSAP58 (ribosomal protein SA pseudogene 58)	388524		NDUFA7	NDUFA7 (NADH:ubiquinone oxidoreductase subunit A7)	4701
	PLIN3	PLIN3 (perilipin 3)	10226		TIMP1	TIMP1 (TIMP metallopeptidase inhibitor 1)	7076
	AGT	AGT (angiotensinogen)	183		TEX264	TEX264 (testis expressed 264, ER-phagy receptor)	51368
	DNAJB12	DNAJB12 (DnaJ heat shock protein family (Hsp40) member B12)	54788		FGF11	FGF11 (fibroblast growth factor 11)	2256
	AKR1C3	AKR1C3 (aldo-keto reductase family 1 member C3)	8644		GRAMD2	GRAMD2A (GRAM domain containing 2A)	196996
	ERCC1	ERCC1 (ERCC excision repair 1, endonuclease non-catalytic subunit)	2067		TRAPPC5	TRAPPC5 (trafficking protein particle complex subunit 5)	126003
	MDH1	MDH1 (malate dehydrogenase 1)	4190		IDH2	IDH2 (isocitrate dehydrogenase (NADP(+)) 2)	3418
	PCCB	PCCB (propionyl-CoA carboxylase subunit beta)	5096		HTRA1	HTRA1 (HtrA serine peptidase 1)	5654
	PUF60	PUF60 (poly(U) binding splicing factor 60)	22827		C19orf10	MYDGF (myeloid derived growth factor)	56005
	CASP6	CASP6 (caspase 6)	839		PIGT	PIGT (phosphatidylinositol glycan anchor biosynthesis class T)	51604
	ECI1	ECI1 (enoyl-CoA delta isomerase 1)	1632		PPP1CA	PPP1CA (protein phosphatase 1 catalytic subunit alpha)	5499
	MTMR14	MTMR14 (myotubularin related protein 14)	64419		TUBB	TUBB (tubulin beta class I)	203068
	PFN1	PFN1 (profilin 1)	5216		MLC1	MLC1 (modulator of VRAC current 1)	23209
	POLR2G	POLR2G (RNA polymerase II subunit G)	5436		PTH1R	PTH1R (parathyroid hormone 1 receptor)	5745
	RPL41	RPL41 (ribosomal protein L41)	6171		MSN	MSN (moesin)	4478
	SIRT3	SIRT3 (sirtuin 3)	23410		TRMT61A	TRMT61A (tRNA methyltransferase 61A)	115708
	SHISA5	SHISA5 (shisa family member 5)	51246		P4HB	P4HB (prolyl 4-hydroxylase subunit beta)	5034
	COX10	COX10 (cytochrome c oxidase assembly factor heme A:farnesyltransferase COX10)	1352		GPATCH3	GPATCH3 (G-patch domain containing 3)	63906
	TRIM5	TRIM5 (tripartite motif containing 5)	85363		NDUFS6	NDUFS6 (NADH:ubiquinone oxidoreductase subunit S6)	4726
	TUBA1B	TUBA1B (tubulin alpha 1b)	10376		ESYT1	ESYT1 (extended synaptotagmin 1)	23344
	PTTG1IP	PTTG1IP (PTTG1 interacting protein)	754		ANO10	ANO10 (anoctamin 10)	55129
	FAM32A	FAM32A (family with sequence similarity 32 member A)	26017		CEND1	CEND1 (cell cycle exit and neuronal differentiation 1)	51286
	PLEKHA2	PLEKHA2 (pleckstrin homology domain containing A2)	59339		ITFG3	FAM234A (family with sequence similarity 234 member A)	83986
	PIGV	PIGV (phosphatidylinositol glycan anchor biosynthesis class V)	55650		XYLT2	XYLT2 (xylosyltransferase 2)	64132
	MFSD5	MFSD5 (major facilitator superfamily domain containing 5)	84975		RNF185	RNF185 (ring finger protein 185)	91445
	DDX19A	DDX19A (DEAD-box helicase 19A)	55308		ISYNA1	ISYNA1 (inositol-3-phosphate synthase 1)	51477
	CBY1	CBY1 (chibby family member 1, beta catenin antagonist)	25776		DOLK	DOLK (dolichol kinase)	22845
	ITPA	ITPA (inosine triphosphatase)	3704		NLRX1	NLRX1 (NLR family member X1)	79671
	BLOC1S1	BLOC1S1 (biogenesis of lysosomal organelles complex 1 subunit 1)	2647		RAB1B	RAB1B (RAB1B, member RAS oncogene family)	81876
	AP2S1	AP2S1 (adaptor related protein complex 2 subunit sigma 1)	1175		SSR4	SSR4 (signal sequence receptor subunit 4)	6748
	CKB	CKB (creatine kinase B)	1152		TNFRSF1A	TNFRSF1A (TNF receptor superfamily member 1A)	7132
	BSDC1	BSDC1 (BSD domain containing 1)	55108		GJB5	GJB5 (gap junction protein beta 5)	2709
	EIF3I	EIF3I (eukaryotic translation initiation factor 3 subunit I)	8668		ECHS1	ECHS1 (enoyl-CoA hydratase, short chain 1)	1892
	RPSAP9	RPSAP9 (ribosomal protein SA pseudogene 9)	653162		KLHDC3	KLHDC3 (kelch domain containing 3)	116138
	TINF2	TINF2 (TERF1 interacting nuclear factor 2)	26277		AKR1A1	AKR1A1 (aldo-keto reductase family 1 member A1)	10327
	ATP6V0E1	ATP6V0E1 (ATPase H+ transporting V0 subunit e1)	8992		GCN1L1	GCN1 (GCN1 activator of EIF2AK4)	10985
	MPDU1	MPDU1 (mannose-P-dolichol utilization defect 1)	9526		C11orf49	CSTPP1 (centriolar satellite-associated tubulin polyglutamylase complex regulator 1)	79096
	C10orf76	ARMH3 (armadillo like helical domain containing 3)	79591		NAT10	NAT10 (N-acetyltransferase 10)	55226
	PRDX2	PRDX2 (peroxiredoxin 2)	7001		APEH	APEH (acylaminoacyl-peptide hydrolase)	327
	SERP2	SERP2 (stress associated endoplasmic reticulum protein family member 2)	387923		VARS2	VARS2 (valyl-tRNA synthetase 2, mitochondrial)	57176
	PRCP	PRCP (prolylcarboxypeptidase)	5547		ABHD14A	ABHD14A (abhydrolase domain containing 14A)	25864
	GPX4	GPX4 (glutathione peroxidase 4)	2879		PKM2	PKM (pyruvate kinase M1/2)	5315
	C19orf10	MYDGF (myeloid derived growth factor)	56005		COX6B1	COX6B1 (cytochrome c oxidase subunit 6B1)	1340
	NDUFS2	NDUFS2 (NADH:ubiquinone oxidoreductase core subunit S2)	4720		SRPRB	SRPRB (SRP receptor subunit beta)	58477
	POLDIP2	POLDIP2 (DNA polymerase delta interacting protein 2)	26073		SPRYD4	SPRYD4 (SPRY domain containing 4)	283377
	MTA2	MTA2 (metastasis associated 1 family member 2)	9219		R3HCC1	R3HCC1 (R3H domain and coiled-coil containing 1)	203069
	CCND3	CCND3 (cyclin D3)	896		PTGDS	PTGDS (prostaglandin D2 synthase)	5730
	RNF5P1	RNF5P1 (ring finger protein 5 pseudogene 1)	286140		GADD45GIP1	GADD45GIP1 (GADD45G interacting protein 1)	90480
	ERP29	ERP29 (endoplasmic reticulum protein 29)	10961		TMCC2	TMCC2 (transmembrane and coiled-coil domain family 2)	9911
	ATP5A1	ATP5F1A (ATP synthase F1 subunit alpha)	498		FAM96B	CIAO2B (cytosolic iron-sulfur assembly component 2B)	51647
	ZNF580	ZNF580 (zinc finger protein 580)	51157		NLE1	NLE1 (notchless homolog 1)	54475
	AKR7A2	AKR7A2 (aldo-keto reductase family 7 member A2)	8574		HDGFRP2	HDGFL2 (HDGF like 2)	84717
	CALCOCO1	CALCOCO1 (calcium binding and coiled-coil domain 1)	57658		TKTL1	TKTL1 (transketolase like 1)	8277
	FCGRT	FCGRT (Fc gamma receptor and transporter)	2217		TUBA1B	TUBA1B (tubulin alpha 1b)	10376
	RPS21	RPS21 (ribosomal protein S21)	6227		DDAH2	DDAH2 (dimethylarginine dimethylaminohydrolase 2)	23564
	KRTCAP2	KRTCAP2 (keratinocyte associated protein 2)	200185		UBA52	UBA52 (ubiquitin A-52 residue ribosomal protein fusion product 1)	7311
	METTL7B	METTL7B (methyltransferase like 7B)	196410		NSDHL	NSDHL (NAD(P) dependent steroid dehydrogenase-like)	50814
	PYCR2	PYCR2 (pyrroline-5-carboxylate reductase 2)	29920		SQSTM1	SQSTM1 (sequestosome 1)	8878
	KIAA2013	KIAA2013 (KIAA2013)	90231		SLC9A8	SLC9A8 (solute carrier family 9 member A8)	23315
	GRB2	GRB2 (growth factor receptor bound protein 2)	2885		ELOVL1	ELOVL1 (ELOVL fatty acid elongase 1)	64834
	STK40	STK40 (serine/threonine kinase 40)	83931		TAB1	TAB1 (TGF-beta activated kinase 1 (MAP3K7) binding protein 1)	10454
	IFI6	IFI6 (interferon alpha inducible protein 6)	2537		ZNF74	ZNF74 (zinc finger protein 74)	7625
	MRPL49	MRPL49 (mitochondrial ribosomal protein L49)	740		IKBKE	IKBKE (inhibitor of nuclear factor kappa B kinase subunit epsilon)	9641
	LRRC28	LRRC28 (leucine rich repeat containing 28)	123355		ATP6V0D1	ATP6V0D1 (ATPase H+ transporting V0 subunit d1)	9114
	SRPRB	SRPRB (SRP receptor subunit beta)	58477		CD99L2	CD99L2 (CD99 molecule like 2)	83692
	TRIM47	TRIM47 (tripartite motif containing 47)	91107		CLSTN1	CLSTN1 (calsyntenin 1)	22883
	B3GAT1	B3GAT1 (beta-1,3-glucuronyltransferase 1)	27087		QRICH2	QRICH2 (glutamine rich 2)	84074
	LAMTOR1	LAMTOR1 (late endosomal/lysosomal adaptor, MAPK and MTOR activator 1)	55004		CSRP1	CSRP1 (cysteine and glycine rich protein 1)	1465
	NDUFB2	NDUFB2 (NADH:ubiquinone oxidoreductase subunit B2)	4708		PRPF19	PRPF19 (pre-mRNA processing factor 19)	27339
	TALDO1	TALDO1 (transaldolase 1)	6888		GALNTL1	GALNT16 (polypeptide N-acetylgalactosaminyltransferase 16)	57452
	CHMP1A	CHMP1A (charged multivesicular body protein 1A)	5119		TMEM216	TMEM216 (transmembrane protein 216)	51259
	NSFL1C	NSFL1C (NSFL1 cofactor)	55968		DHDDS	DHDDS (dehydrodolichyl diphosphate synthase subunit)	79947
	DOLK	DOLK (dolichol kinase)	22845		KIAA0100	BLTP2 (bridge-like lipid transfer protein family member 2)	9703
	KPNA6	KPNA6 (karyopherin subunit alpha 6)	23633		SALL1	SALL1 (spalt like transcription factor 1)	6299
	POLD2	POLD2 (DNA polymerase delta 2, accessory subunit)	5425		LIMK2	LIMK2 (LIM domain kinase 2)	3985
	FAM59B	GAREM2 (GRB2 associated regulator of MAPK1 subtype 2)	150946		SPTLC1	SPTLC1 (serine palmitoyltransferase long chain base subunit 1)	10558
	LAPTM4A	LAPTM4A (lysosomal protein transmembrane 4 alpha)	9741		FAM40A	STRIP1 (striatin interacting protein 1)	85369
	MGST3	MGST3 (microsomal glutathione S-transferase 3)	4259		DKFZp779M0652	LINC02716 (long intergenic non-protein coding RNA 2716)	374387
	MARCKSL1	MARCKSL1 (MARCKS like 1)	65108		MRPL11	MRPL11 (mitochondrial ribosomal protein L11)	65003
	PKM2	PKM (pyruvate kinase M1/2)	5315		ADPRHL2	ADPRS (ADP-ribosylserine hydrolase)	54936
	C9orf24	C9orf24 (chromosome 9 open reading frame 24)	84688		SEC14L2	SEC14L2 (SEC14 like lipid binding 2)	23541
	NDRG1	NDRG1 (N-myc downstream regulated 1)	10397		SLC9A3R1	SLC9A3R1 (SLC9A3 regulator 1)	9368
	KCTD1	KCTD1 (potassium channel tetramerization domain containing 1)	284252		UBB	UBB (ubiquitin B)	7314
	SMYD3	SMYD3 (SET and MYND domain containing 3)	64754		MPP2	MPP2 (MAGUK p55 scaffold protein 2)	4355
	SND1	SND1 (staphylococcal nuclease and tudor domain containing 1)	27044		TLCD1	TLCD1 (TLC domain containing 1)	116238
	ASNA1	GET3 (guided entry of tail-anchored proteins factor 3, ATPase)	439		SH3D21	SH3D21 (SH3 domain containing 21)	79729
	MAPKAPK3	MAPKAPK3 (MAPK activated protein kinase 3)	7867		RAB11FIP5	RAB11FIP5 (RAB11 family interacting protein 5)	26056
	USP4	USP4 (ubiquitin specific peptidase 4)	7375		MCAT	MCAT (malonyl-CoA-acyl carrier protein transacylase)	27349
	RRAGA	RRAGA (Ras related GTP binding A)	10670		YIPF3	YIPF3 (Yip1 domain family member 3)	25844
	YARS	YARS1 (tyrosyl-tRNA synthetase 1)	8565		CLEC17A	CLEC17A (C-type lectin domain containing 17A)	388512
	RBX1	RBX1 (ring-box 1)	9978		IL17RE	IL17RE (interleukin 17 receptor E)	132014
	RPL13	RPL13 (ribosomal protein L13)	6137		ATP6V0E2	ATP6V0E2 (ATPase H+ transporting V0 subunit e2)	155066
	DTNBP1	DTNBP1 (dystrobrevin binding protein 1)	84062		IRAK1	IRAK1 (interleukin 1 receptor associated kinase 1)	3654
	ASB1	ASB1 (ankyrin repeat and SOCS box containing 1)	51665		PPP1R1B	PPP1R1B (protein phosphatase 1 regulatory inhibitor subunit 1B)	84152
	SNRNP25	SNRNP25 (small nuclear ribonucleoprotein U11/U12 subunit 25)	79622		PSMB10	PSMB10 (proteasome 20S subunit beta 10)	5699
	KARS	KARS1 (lysyl-tRNA synthetase 1)	3735		TCEB2	ELOB (elongin B)	6923
	TSG101	TSG101 (tumor susceptibility 101)	7251		GPRC5C	GPRC5C (G protein-coupled receptor class C group 5 member C)	55890
	LMAN2	LMAN2 (lectin, mannose binding 2)	10960		PRMT7	PRMT7 (protein arginine methyltransferase 7)	54496
	NRBP1	NRBP1 (nuclear receptor binding protein 1)	29959		TRAP1	TRAP1 (TNF receptor associated protein 1)	10131
	C14orf1	ERG28 (ergosterol biosynthesis 28 homolog)	11161		ATP6V0A1	ATP6V0A1 (ATPase H+ transporting V0 subunit a1)	535
	SQSTM1	SQSTM1 (sequestosome 1)	8878		PPP1R18	PPP1R18 (protein phosphatase 1 regulatory subunit 18)	170954
	VOPP1	VOPP1 (VOPP1 WW domain binding protein)	81552		BAHCC1	BAHCC1 (BAH domain and coiled-coil containing 1)	57597
	PCNXL2	PCNX2 (pecanex 2)	80003		LETM1	LETM1 (leucine zipper and EF-hand containing transmembrane protein 1)	3954
	COL4A1	COL4A1 (collagen type IV alpha 1 chain)	1282		FKBP8	FKBP8 (FKBP prolyl isomerase 8)	23770
	RPS16	RPS16 (ribosomal protein S16)	6217		ARMC6	ARMC6 (armadillo repeat containing 6)	93436
	BLVRA	BLVRA (biliverdin reductase A)	644		GABBR1	GABBR1 (gamma-aminobutyric acid type B receptor subunit 1)	2550
	CSNK2B	CSNK2B (casein kinase 2 beta)	1460		RPL18	RPL18 (ribosomal protein L18)	6141
	MAGED2	MAGED2 (MAGE family member D2)	10916		ASMTL	ASMTL (acetylserotonin O-methyltransferase like)	8623
	MTCH1	MTCH1 (mitochondrial carrier 1)	23787		BGN	BGN (biglycan)	633
	UBL5	UBL5 (ubiquitin like 5)	59286		MLF2	MLF2 (myeloid leukemia factor 2)	8079
	ITM2C	ITM2C (integral membrane protein 2C)	81618		AP1B1	AP1B1 (adaptor related protein complex 1 subunit beta 1)	162
	C9orf123	DMAC1 (distal membrane arm assembly component 1)	90871		PRCP	PRCP (prolylcarboxypeptidase)	5547
	NDUFA7	NDUFA7 (NADH:ubiquinone oxidoreductase subunit A7)	4701		ACSF2	ACSF2 (acyl-CoA synthetase family member 2)	80221
	SF3B5	SF3B5 (splicing factor 3b subunit 5)	83443		SPRN	SPRN (shadow of prion protein)	503542
	EXOC7	EXOC7 (exocyst complex component 7)	23265		C2orf18	SLC35F6 (solute carrier family 35 member F6)	54978
	SERF2	SERF2 (small EDRK-rich factor 2)	10169		FIS1	FIS1 (fission, mitochondrial 1)	51024
	C1orf43	C1orf43 (chromosome 1 open reading frame 43)	25912		ADAMTS19	ADAMTS19 (ADAM metallopeptidase with thrombospondin type 1 motif 19)	171019
	TH1L	NELFCD (negative elongation factor complex member C/D)	51497		WBP2	WBP2 (WW domain binding protein 2)	23558
	CYB5A	CYB5A (cytochrome b5 type A)	1528		WWP2	WWP2 (WW domain containing E3 ubiquitin protein ligase 2)	11060
	SURF1	SURF1 (SURF1 cytochrome c oxidase assembly factor)	6834		C19orf63	EMC10 (ER membrane protein complex subunit 10)	284361
	PDCD6	PDCD6 (programmed cell death 6)	10016		DDOST	DDOST (dolichyl-diphosphooligosaccharide--protein glycosyltransferase non-catalytic subunit)	1650
	BFAR	BFAR (bifunctional apoptosis regulator)	51283		PLEKHA4	PLEKHA4 (pleckstrin homology domain containing A4)	57664
	PXDC1	PXDC1 (PX domain containing 1)	221749		LST1	LST1 (leukocyte specific transcript 1)	7940
	WDR1	WDR1 (WD repeat domain 1)	9948		PIH1D1	PIH1D1 (PIH1 domain containing 1)	55011
	ATAT1	ATAT1 (alpha tubulin acetyltransferase 1)	79969		C20orf3	APMAP (adipocyte plasma membrane associated protein)	57136
	SMPD1	SMPD1 (sphingomyelin phosphodiesterase 1)	6609		ALAS1	ALAS1 (5'-aminolevulinate synthase 1)	211
	FEZ1	FEZ1 (fasciculation and elongation protein zeta 1)	9638		USP11	USP11 (ubiquitin specific peptidase 11)	8237
	IGFBP2	IGFBP2 (insulin like growth factor binding protein 2)	3485		C10orf26	WBP1L (WW domain binding protein 1 like)	54838
	PSMB2	PSMB2 (proteasome 20S subunit beta 2)	5690		TNNT1	TNNT1 (troponin T1, slow skeletal type)	7138
	HIST1H1E	H1-4 (H1.4 linker histone, cluster member)	3008		TMED1	TMED1 (transmembrane p24 trafficking protein 1)	11018
	TRIM41	TRIM41 (tripartite motif containing 41)	90933		ACP2	ACP2 (acid phosphatase 2, lysosomal)	53
	PRKAG1	PRKAG1 (protein kinase AMP-activated non-catalytic subunit gamma 1)	5571		LRPAP1	LRPAP1 (LDL receptor related protein associated protein 1)	4043
	RPLP0	RPLP0 (ribosomal protein lateral stalk subunit P0)	6175		SEC14L6	SEC14L6 (SEC14 like lipid binding 6)	730005
	SNRPB	SNRPB (small nuclear ribonucleoprotein polypeptides B and B1)	6628		MED19	MED19 (mediator complex subunit 19)	219541
	TIMP1	TIMP1 (TIMP metallopeptidase inhibitor 1)	7076		HMG20B	HMG20B (high mobility group 20B)	10362
	R3HCC1	R3HCC1 (R3H domain and coiled-coil containing 1)	203069		BRI3	BRI3 (brain protein I3)	25798
	ITGB5	ITGB5 (integrin subunit beta 5)	3693		CST3	CST3 (cystatin C)	1471
	PAMR1	PAMR1 (peptidase domain containing associated with muscle regeneration 1)	25891		APCDD1	APCDD1 (APC down-regulated 1)	147495
	TUBA4A	TUBA4A (tubulin alpha 4a)	7277		PAQR4	PAQR4 (progestin and adipoQ receptor family member 4)	124222
	RPL39L	RPL39L (ribosomal protein L39 like)	116832		GCDH	GCDH (glutaryl-CoA dehydrogenase)	2639
	NFE2L1	NFE2L1 (NFE2 like bZIP transcription factor 1)	4779		MCM4	MCM4 (minichromosome maintenance complex component 4)	4173
	ABCF2	ABCF2 (ATP binding cassette subfamily F member 2)	10061		TRIM41	TRIM41 (tripartite motif containing 41)	90933
	RUVBL2	RUVBL2 (RuvB like AAA ATPase 2)	10856		GNAI2	GNAI2 (G protein subunit alpha i2)	2771
	B3GNT1	B3GNT2 (UDP-GlcNAc:betaGal beta-1,3-N-acetylglucosaminyltransferase 2)	10678		ELMO2	ELMO2 (engulfment and cell motility 2)	63916
	ABHD12	ABHD12 (abhydrolase domain containing 12, lysophospholipase)	26090		ETNK2	ETNK2 (ethanolamine kinase 2)	55224
	HLA-E	HLA-E (major histocompatibility complex, class I, E)	3133		KXD1	KXD1 (KxDL motif containing 1)	79036
	VEGFB	VEGFB (vascular endothelial growth factor B)	7423		SUMF1	SUMF1 (sulfatase modifying factor 1)	285362
	PGAM1	PGAM1 (phosphoglycerate mutase 1)	5223		VKORC1	VKORC1 (vitamin K epoxide reductase complex subunit 1)	79001
	NPC1	NPC1 (NPC intracellular cholesterol transporter 1)	4864		BTBD6	BTBD6 (BTB domain containing 6)	90135
	MYEOV2	COPS9 (COP9 signalosome subunit 9)	150678		FAM134C	RETREG3 (reticulophagy regulator family member 3)	162427
	RNF8	RNF8 (ring finger protein 8)	9025		ACO2	ACO2 (aconitase 2)	50
	MRPL10	MRPL10 (mitochondrial ribosomal protein L10)	124995		GPX1	GPX1 (glutathione peroxidase 1)	2876
	ATP5L	ATP5MG (ATP synthase membrane subunit g)	10632		HSD17B8	HSD17B8 (hydroxysteroid 17-beta dehydrogenase 8)	7923
	CFL1	CFL1 (cofilin 1)	1072		BCS1L	BCS1L (BCS1 homolog, ubiquinol-cytochrome c reductase complex chaperone)	617
	DKK3	DKK3 (dickkopf WNT signaling pathway inhibitor 3)	27122		MANBAL	MANBAL (mannosidase beta like)	63905
	TMPRSS3	TMPRSS3 (transmembrane serine protease 3)	64699		NDRG2	NDRG2 (NDRG family member 2)	57447
	ALDH1L1	ALDH1L1 (aldehyde dehydrogenase 1 family member L1)	10840		POLDIP3	POLDIP3 (DNA polymerase delta interacting protein 3)	84271
	NDUFB8	NDUFB8 (NADH:ubiquinone oxidoreductase subunit B8)	4714		ARHGAP1	ARHGAP1 (Rho GTPase activating protein 1)	392
	GLT25D2	COLGALT2 (collagen beta(1-O)galactosyltransferase 2)	23127		ITPA	ITPA (inosine triphosphatase)	3704
	SEPX1	MSRB1 (methionine sulfoxide reductase B1)	51734		AKR7A2	AKR7A2 (aldo-keto reductase family 7 member A2)	8574
	DCTN2	DCTN2 (dynactin subunit 2)	10540		LY6E	LY6E (lymphocyte antigen 6 family member E)	4061
	RNF181	RNF181 (ring finger protein 181)	51255		EPHX1	EPHX1 (epoxide hydrolase 1)	2052
	RAB1B	RAB1B (RAB1B, member RAS oncogene family)	81876		ASB1	ASB1 (ankyrin repeat and SOCS box containing 1)	51665
	DUSP14	DUSP14 (dual specificity phosphatase 14)	11072		PBXIP1	PBXIP1 (PBX homeobox interacting protein 1)	57326
	RPS12	RPS12 (ribosomal protein S12)	6206		DOLPP1	DOLPP1 (dolichyldiphosphatase 1)	57171
	BANF1	BANF1 (BAF nuclear assembly factor 1)	8815		CLTB	CLTB (clathrin light chain B)	1212
	TAGLN2	TAGLN2 (transgelin 2)	8407		RPN2	RPN2 (ribophorin II)	6185
	SLC5A6	SLC5A6 (solute carrier family 5 member 6)	8884		COPS7A	COPS7A (COP9 signalosome subunit 7A)	50813
	AHCY	AHCY (adenosylhomocysteinase)	191		NFE2L1	NFE2L1 (NFE2 like bZIP transcription factor 1)	4779
	PNPO	PNPO (pyridoxamine 5'-phosphate oxidase)	55163		SUOX	SUOX (sulfite oxidase)	6821
	SLC9A8	SLC9A8 (solute carrier family 9 member A8)	23315		SND1	SND1 (staphylococcal nuclease and tudor domain containing 1)	27044
	RWDD2A	RWDD2A (RWD domain containing 2A)	112611		TRAFD1	TRAFD1 (TRAF-type zinc finger domain containing 1)	10906
	PDIA4	PDIA4 (protein disulfide isomerase family A member 4)	9601		ACSBG1	ACSBG1 (acyl-CoA synthetase bubblegum family member 1)	23205
	NHP2L1	SNU13 (small nuclear ribonucleoprotein 13)	4809		MAD1L1	MAD1L1 (mitotic arrest deficient 1 like 1)	8379
	GRK5	GRK5 (G protein-coupled receptor kinase 5)	2869		MAGED4B	MAGED4B (MAGE family member D4B)	81557
	VKORC1	VKORC1 (vitamin K epoxide reductase complex subunit 1)	79001		MCM5	MCM5 (minichromosome maintenance complex component 5)	4174
	CST3	CST3 (cystatin C)	1471		SERPINB6	SERPINB6 (serpin family B member 6)	5269
	C19orf63	EMC10 (ER membrane protein complex subunit 10)	284361		THRA	THRA (thyroid hormone receptor alpha)	7067
	C1R	C1R (complement C1r)	715		LMF2	LMF2 (lipase maturation factor 2)	91289
	ELOVL1	ELOVL1 (ELOVL fatty acid elongase 1)	64834		ACCN2	ASIC1 (acid sensing ion channel subunit 1)	41
	H2AFX	H2AX (H2A.X variant histone)	3014		CCDC85C	CCDC85C (coiled-coil domain containing 85C)	317762
	LCMT2	LCMT2 (leucine carboxyl methyltransferase 2)	9836		B3GNT1	B3GNT2 (UDP-GlcNAc:betaGal beta-1,3-N-acetylglucosaminyltransferase 2)	10678
	TUFM	TUFM (Tu translation elongation factor, mitochondrial)	7284		MPV17	MPV17 (mitochondrial inner membrane protein MPV17)	4358
	SPRYD3	SPRYD3 (SPRY domain containing 3)	84926		KIAA0141	DELE1 (DAP3 binding cell death enhancer 1)	9812
	HEYL	HEYL (hes related family bHLH transcription factor with YRPW motif like)	26508		ABTB1	ABTB1 (ankyrin repeat and BTB domain containing 1)	80325
	NHP2	NHP2 (NHP2 ribonucleoprotein)	55651		HIST1H4E	H4C5 (H4 clustered histone 5)	8367
	IFI27L1	IFI27L1 (interferon alpha inducible protein 27 like 1)	122509		NCSTN	NCSTN (nicastrin)	23385
	DCTN4	DCTN4 (dynactin subunit 4)	51164		DHCR7	DHCR7 (7-dehydrocholesterol reductase)	1717
	PGAM4	PGAM4 (phosphoglycerate mutase family member 4)	441531		CHPF2	CHPF2 (chondroitin polymerizing factor 2)	54480
	ATP6V0A1	ATP6V0A1 (ATPase H+ transporting V0 subunit a1)	535		PHF15	JADE2 (jade family PHD finger 2)	23338
	SMG8	SMG8 (SMG8 nonsense mediated mRNA decay factor)	55181		FAM69C	DIPK1C (divergent protein kinase domain 1C)	125704
	NAA60	NAA60 (N-alpha-acetyltransferase 60, NatF catalytic subunit)	79903		RNF187	RNF187 (ring finger protein 187)	149603
	FTL	FTL (ferritin light chain)	2512		ERAL1	ERAL1 (Era like 12S mitochondrial rRNA chaperone 1)	26284
	LOC728392	LOC728392 (uncharacterized LOC728392)	728392		CDIPT	CDIPT (CDP-diacylglycerol--inositol 3-phosphatidyltransferase)	10423
	PPIA	PPIA (peptidylprolyl isomerase A)	5478		SULF1	SULF1 (sulfatase 1)	23213
	ABHD14A	ABHD14A (abhydrolase domain containing 14A)	25864		SIRT3	SIRT3 (sirtuin 3)	23410
	ATP5I	ATP5ME (ATP synthase membrane subunit e)	521		PKIG	PKIG (cAMP-dependent protein kinase inhibitor gamma)	11142
	RPL27A	RPL27A (ribosomal protein L27a)	6157		LRRTM1	LRRTM1 (leucine rich repeat transmembrane neuronal 1)	347730
	TCTA	TCTA (T cell leukemia translocation altered)	6988		FBXO6	FBXO6 (F-box protein 6)	26270
	RAN	RAN (RAN, member RAS oncogene family)	5901		C14orf133	VIPAS39 (VPS33B interacting protein, apical-basolateral polarity regulator, spe-39 homolog)	63894
	SLC25A1	SLC25A1 (solute carrier family 25 member 1)	6576		RPP25	RPP25 (ribonuclease P and MRP subunit p25)	54913
	RNF185	RNF185 (ring finger protein 185)	91445		AARS	AARS1 (alanyl-tRNA synthetase 1)	16
	RPL12	RPL12 (ribosomal protein L12)	6136		CHMP6	CHMP6 (charged multivesicular body protein 6)	79643
	SQRDL	SQOR (sulfide quinone oxidoreductase)	58472		POMT1	POMT1 (protein O-mannosyltransferase 1)	10585
	C11orf49	CSTPP1 (centriolar satellite-associated tubulin polyglutamylase complex regulator 1)	79096		RDBP	NELFE (negative elongation factor complex member E)	7936
	EFTUD2	EFTUD2 (elongation factor Tu GTP binding domain containing 2)	9343		STAT5B	STAT5B (signal transducer and activator of transcription 5B)	6777
	C17orf61	TMEM256 (transmembrane protein 256)	254863		MAGED2	MAGED2 (MAGE family member D2)	10916
	RPS19	RPS19 (ribosomal protein S19)	6223		PSMG3	PSMG3 (proteasome assembly chaperone 3)	84262
	ILF2	ILF2 (interleukin enhancer binding factor 2)	3608		WDR46	WDR46 (WD repeat domain 46)	9277
	UBE2Z	UBE2Z (ubiquitin conjugating enzyme E2 Z)	65264		MTOR	MTOR (mechanistic target of rapamycin kinase)	2475
	RPN2	RPN2 (ribophorin II)	6185		CAND2	CAND2 (cullin associated and neddylation dissociated 2 (putative))	23066
	PLA2G16	PLAAT3 (phospholipase A and acyltransferase 3)	11145		MAFG-AS1	MILIP (MYC inducible lncRNA inactivating p53)	92659
	CCL3L3	CCL3L3 (C-C motif chemokine ligand 3 like 3)	414062		WASF2	WASF2 (WASP family member 2)	10163
	GFAP	GFAP (glial fibrillary acidic protein)	2670		ZDHHC16	ZDHHC16 (zinc finger DHHC-type palmitoyltransferase 16)	84287
	DHRS4L2	DHRS4L2 (dehydrogenase/reductase 4 like 2)	317749		SLC41A3	SLC41A3 (solute carrier family 41 member 3)	54946
	FGF11	FGF11 (fibroblast growth factor 11)	2256		PSMB2	PSMB2 (proteasome 20S subunit beta 2)	5690
	APOPT1	COA8 (cytochrome c oxidase assembly factor 8)	84334		JMJD4	JMJD4 (jumonji domain containing 4)	65094
	SF3A1	SF3A1 (splicing factor 3a subunit 1)	10291		TMEM214	TMEM214 (transmembrane protein 214)	54867
	PIGO	PIGO (phosphatidylinositol glycan anchor biosynthesis class O)	84720		ABTB2	ABTB2 (ankyrin repeat and BTB domain containing 2)	25841
	VRK3	VRK3 (VRK serine/threonine kinase 3)	51231		USP22	USP22 (ubiquitin specific peptidase 22)	23326
	HTRA1	HTRA1 (HtrA serine peptidase 1)	5654		PIK3R2	PIK3R2 (phosphoinositide-3-kinase regulatory subunit 2)	5296
	CLPTM1L	CLPTM1L (CLPTM1 like)	81037		PDXK	PDXK (pyridoxal kinase)	8566
	CTDNEP1	CTDNEP1 (CTD nuclear envelope phosphatase 1)	23399		RASGRP2	RASGRP2 (RAS guanyl releasing protein 2)	10235
	RUVBL1	RUVBL1 (RuvB like AAA ATPase 1)	8607		MT2A	MT2A (metallothionein 2A)	4502
	SERGEF	SERGEF (secretion regulating guanine nucleotide exchange factor)	26297		PHF1	PHF1 (PHD finger protein 1)	5252
	MVD	MVD (mevalonate diphosphate decarboxylase)	4597		FADS2	FADS2 (fatty acid desaturase 2)	9415
	TLCD1	TLCD1 (TLC domain containing 1)	116238		C20orf29	AP5S1 (adaptor related protein complex 5 subunit sigma 1)	55317
	GAS2L1	GAS2L1 (growth arrest specific 2 like 1)	10634		BRMS1	BRMS1 (BRMS1 transcriptional repressor and anoikis regulator)	25855
	HBB	HBB (hemoglobin subunit beta)	3043		NYNRIN	NYNRIN (NYN domain and retroviral integrase containing)	57523
	S100A13	S100A13 (S100 calcium binding protein A13)	6284		NUDCD3	NUDCD3 (NudC domain containing 3)	23386
	SPRYD4	SPRYD4 (SPRY domain containing 4)	283377		ATP5SL	DMAC2 (distal membrane arm assembly component 2)	55101
	PADI2	PADI2 (peptidyl arginine deiminase 2)	11240		CLPTM1L	CLPTM1L (CLPTM1 like)	81037
	CMTM5	CMTM5 (CKLF like MARVEL transmembrane domain containing 5)	116173		MRPL10	MRPL10 (mitochondrial ribosomal protein L10)	124995
	GSTO2	GSTO2 (glutathione S-transferase omega 2)	119391		SHISA5	SHISA5 (shisa family member 5)	51246
	DBN1	DBN1 (drebrin 1)	1627		RAB34	RAB34 (RAB34, member RAS oncogene family)	83871
	DYNLT1	DYNLT1 (dynein light chain Tctex-type 1)	6993		ARFIP2	ARFIP2 (ADP ribosylation factor interacting protein 2)	23647
	FUNDC2	FUNDC2 (FUN14 domain containing 2)	65991		LAPTM4A	LAPTM4A (lysosomal protein transmembrane 4 alpha)	9741
	SPG21	SPG21 (SPG21 abhydrolase domain containing, maspardin)	51324		FAM54B	MTFR1L (mitochondrial fission regulator 1 like)	56181
	MCART1	SLC25A51 (solute carrier family 25 member 51)	92014		ANXA6	ANXA6 (annexin A6)	309
	MAX	MAX (MYC associated factor X)	4149		LSM10	LSM10 (LSM10, U7 small nuclear RNA associated)	84967
	NAT10	NAT10 (N-acetyltransferase 10)	55226		TMEM145	TMEM145 (transmembrane protein 145)	284339
	UBE2T	UBE2T (ubiquitin conjugating enzyme E2 T)	29089		RPL36	RPL36 (ribosomal protein L36)	25873
	C6orf52	C6orf52 (chromosome 6 open reading frame 52)	347744		MRPL34	MRPL34 (mitochondrial ribosomal protein L34)	64981
	PATZ1	PATZ1 (POZ/BTB and AT hook containing zinc finger 1)	23598		PRRT3	PRRT3 (proline rich transmembrane protein 3)	285368
	VPS4A	VPS4A (vacuolar protein sorting 4 homolog A)	27183		RAB5C	RAB5C (RAB5C, member RAS oncogene family)	5878
	BRI3	BRI3 (brain protein I3)	25798		SERP2	SERP2 (stress associated endoplasmic reticulum protein family member 2)	387923
	RPLP1	RPLP1 (ribosomal protein lateral stalk subunit P1)	6176		LSM4	LSM4 (LSM4 homolog, U6 small nuclear RNA and mRNA degradation associated)	25804
	BCS1L	BCS1L (BCS1 homolog, ubiquinol-cytochrome c reductase complex chaperone)	617		DYRK4	DYRK4 (dual specificity tyrosine phosphorylation regulated kinase 4)	8798
	MED19	MED19 (mediator complex subunit 19)	219541		EMID1	EMID1 (EMI domain containing 1)	129080
	MRPL34	MRPL34 (mitochondrial ribosomal protein L34)	64981		SLC22A6	SLC22A6 (solute carrier family 22 member 6)	9356
	RPL27	RPL27 (ribosomal protein L27)	6155		ATOX1	ATOX1 (antioxidant 1 copper chaperone)	475
	ASAP3	ASAP3 (ArfGAP with SH3 domain, ankyrin repeat and PH domain 3)	55616		YKT6	YKT6 (YKT6 v-SNARE homolog)	10652
	SAMM50	SAMM50 (SAMM50 sorting and assembly machinery component)	25813		PI4K2A	PI4K2A (phosphatidylinositol 4-kinase type 2 alpha)	55361
	ATP5G2	ATP5MC2 (ATP synthase membrane subunit c locus 2)	517		JAGN1	JAGN1 (jagunal homolog 1)	84522
	TSPAN33	TSPAN33 (tetraspanin 33)	340348		IPO13	IPO13 (importin 13)	9670
	VPS72	VPS72 (vacuolar protein sorting 72 homolog)	6944		USP20	USP20 (ubiquitin specific peptidase 20)	10868
	HIST1H4C	H4C3 (H4 clustered histone 3)	8364		FZD2	FZD2 (frizzled class receptor 2)	2535
	TKTL1	TKTL1 (transketolase like 1)	8277		EFTUD2	EFTUD2 (elongation factor Tu GTP binding domain containing 2)	9343
	SEC22C	SEC22C (SEC22 homolog C, vesicle trafficking protein)	9117		CBR1	CBR1 (carbonyl reductase 1)	873
	TIMM8B	TIMM8B (translocase of inner mitochondrial membrane 8 homolog B)	26521		DNPEP	DNPEP (aspartyl aminopeptidase)	23549
	TEX264	TEX264 (testis expressed 264, ER-phagy receptor)	51368		MAP2K3	MAP2K3 (mitogen-activated protein kinase kinase 3)	5606
	RPS2	RPS2 (ribosomal protein S2)	6187		TMEM120A	TMEM120A (transmembrane protein 120A)	83862
	PSMC3	PSMC3 (proteasome 26S subunit, ATPase 3)	5702		GPKOW	GPKOW (G-patch domain and KOW motifs)	27238
	IRAK1	IRAK1 (interleukin 1 receptor associated kinase 1)	3654		ITPK1	ITPK1 (inositol-tetrakisphosphate 1-kinase)	3705
	HINT1	HINT1 (histidine triad nucleotide binding protein 1)	3094		EBP	EBP (EBP cholestenol delta-isomerase)	10682
	CSTB	CSTB (cystatin B)	1476		RPAP1	RPAP1 (RNA polymerase II associated protein 1)	26015
	RPL30	RPL30 (ribosomal protein L30)	6156		TM9SF4	TM9SF4 (transmembrane 9 superfamily member 4)	9777
	TMEM216	TMEM216 (transmembrane protein 216)	51259		HECTD3	HECTD3 (HECT domain E3 ubiquitin protein ligase 3)	79654
	RPL32	RPL32 (ribosomal protein L32)	6161		RGL1	RGL1 (ral guanine nucleotide dissociation stimulator like 1)	23179
	PRPF31	PRPF31 (pre-mRNA processing factor 31)	26121		YIPF2	YIPF2 (Yip1 domain family member 2)	78992
	TKT	TKT (transketolase)	7086		MOSPD3	MOSPD3 (motile sperm domain containing 3)	64598
	ATP6V1F	ATP6V1F (ATPase H+ transporting V1 subunit F)	9296		SPATA2	SPATA2 (spermatogenesis associated 2)	9825
	DYRK4	DYRK4 (dual specificity tyrosine phosphorylation regulated kinase 4)	8798		AK1	AK1 (adenylate kinase 1)	203
	CCT3	CCT3 (chaperonin containing TCP1 subunit 3)	7203		UBL7	UBL7 (ubiquitin like 7)	84993
	CD99L2	CD99L2 (CD99 molecule like 2)	83692		HNRNPL	HNRNPL (heterogeneous nuclear ribonucleoprotein L)	3191
	FAM181B	FAM181B (family with sequence similarity 181 member B)	220382		GAPDH	GAPDH (glyceraldehyde-3-phosphate dehydrogenase)	2597
	VAMP8	VAMP8 (vesicle associated membrane protein 8)	8673		POLR2F	POLR2F (RNA polymerase II, I and III subunit F)	5435
	MCM2	MCM2 (minichromosome maintenance complex component 2)	4171		ALKBH7	ALKBH7 (alkB homolog 7)	84266
	MRPL46	MRPL46 (mitochondrial ribosomal protein L46)	26589		C6orf106	ILRUN (inflammation and lipid regulator with UBA-like and NBR1-like domains)	64771
	KLHDC3	KLHDC3 (kelch domain containing 3)	116138		PXMP4	PXMP4 (peroxisomal membrane protein 4)	11264
	PIGT	PIGT (phosphatidylinositol glycan anchor biosynthesis class T)	51604		BFAR	BFAR (bifunctional apoptosis regulator)	51283
	COMMD6	COMMD6 (COMM domain containing 6)	170622		PLOD1	PLOD1 (procollagen-lysine,2-oxoglutarate 5-dioxygenase 1)	5351
	IDH2	IDH2 (isocitrate dehydrogenase (NADP(+)) 2)	3418		HYAL3	HYAL3 (hyaluronidase 3)	8372
	SLC25A3	SLC25A3 (solute carrier family 25 member 3)	5250		SCAP	SCAP (SREBF chaperone)	22937
	GABARAP	GABARAP (GABA type A receptor-associated protein)	11337		DNTTIP1	DNTTIP1 (deoxynucleotidyltransferase terminal interacting protein 1)	116092
	TYRO3	TYRO3 (TYRO3 protein tyrosine kinase)	7301		FAM129B	NIBAN2 (niban apoptosis regulator 2)	64855
	EBPL	EBPL (EBP like)	84650		GNG7	GNG7 (G protein subunit gamma 7)	2788
	DOLPP1	DOLPP1 (dolichyldiphosphatase 1)	57171		PRKAB1	PRKAB1 (protein kinase AMP-activated non-catalytic subunit beta 1)	5564
	HIST1H4E	H4C5 (H4 clustered histone 5)	8367		DHPS	DHPS (deoxyhypusine synthase)	1725
	ALAS1	ALAS1 (5'-aminolevulinate synthase 1)	211		SNRPD2	SNRPD2 (small nuclear ribonucleoprotein D2 polypeptide)	6633
	UTP18	UTP18 (UTP18 small subunit processome component)	51096		EEF1G	EEF1G (eukaryotic translation elongation factor 1 gamma)	1937
	LRRC41	LRRC41 (leucine rich repeat containing 41)	10489		CTNS	CTNS (cystinosin, lysosomal cystine transporter)	1497
	FGGY	FGGY (FGGY carbohydrate kinase domain containing)	55277		GANAB	GANAB (glucosidase II alpha subunit)	23193
	ZNF16	ZNF16 (zinc finger protein 16)	7564		GPI	GPI (glucose-6-phosphate isomerase)	2821
	IRF9	IRF9 (interferon regulatory factor 9)	10379		BSDC1	BSDC1 (BSD domain containing 1)	55108
	FBXO7	FBXO7 (F-box protein 7)	25793		MTFP1	MTFP1 (mitochondrial fission process 1)	51537
	LDOC1L	RTL6 (retrotransposon Gag like 6)	84247		SYDE1	SYDE1 (synapse defective Rho GTPase homolog 1)	85360
	MSN	MSN (moesin)	4478		TM9SF1	TM9SF1 (transmembrane 9 superfamily member 1)	10548
	FBXL5	FBXL5 (F-box and leucine rich repeat protein 5)	26234		TMEM25	TMEM25 (transmembrane protein 25)	84866
	PRPF19	PRPF19 (pre-mRNA processing factor 19)	27339		TLN1	TLN1 (talin 1)	7094
	RPL37A	RPL37A (ribosomal protein L37a)	6168		CCBL1	KYAT1 (kynurenine aminotransferase 1)	883
	MASP1	MASP1 (MBL associated serine protease 1)	5648		SLC48A1	SLC48A1 (solute carrier family 48 member 1)	55652
	PAM16	PAM16 (presequence translocase associated motor 16)	51025		CBX7	CBX7 (chromobox 7)	23492
	NDUFS6	NDUFS6 (NADH:ubiquinone oxidoreductase subunit S6)	4726		TIMM13	TIMM13 (translocase of inner mitochondrial membrane 13)	26517
	HSPA8	HSPA8 (heat shock protein family A (Hsp70) member 8)	3312		PSMB6	PSMB6 (proteasome 20S subunit beta 6)	5694
	ROM1	ROM1 (retinal outer segment membrane protein 1)	6094		SNRNP35	SNRNP35 (small nuclear ribonucleoprotein U11/U12 subunit 35)	11066
	RPS14	RPS14 (ribosomal protein S14)	6208		TUBB2A	TUBB2A (tubulin beta 2A class IIa)	7280
	GPT2	GPT2 (glutamic--pyruvic transaminase 2)	84706		C19orf53	C19orf53 (chromosome 19 open reading frame 53)	28974
	S100A6	S100A6 (S100 calcium binding protein A6)	6277		GPR56	ADGRG1 (adhesion G protein-coupled receptor G1)	9289
	NDUFA1	NDUFA1 (NADH:ubiquinone oxidoreductase subunit A1)	4694		DHX30	DHX30 (DExH-box helicase 30)	22907
	COX6A1	COX6A1 (cytochrome c oxidase subunit 6A1)	1337		SARDH	SARDH (sarcosine dehydrogenase)	1757
	MR1	MR1 (major histocompatibility complex, class I-related)	3140		PSMB3	PSMB3 (proteasome 20S subunit beta 3)	5691
	MLC1	MLC1 (modulator of VRAC current 1)	23209		TMEM91	TMEM91 (transmembrane protein 91)	641649
	RPS17	RPS17 (ribosomal protein S17)	6218		KCNAB2	KCNAB2 (potassium voltage-gated channel subfamily A regulatory beta subunit 2)	8514
	DYNLL1	DYNLL1 (dynein light chain LC8-type 1)	8655		CD320	CD320 (CD320 molecule)	51293
	RARRES3	PLAAT4 (phospholipase A and acyltransferase 4)	5920		LCMT1	LCMT1 (leucine carboxyl methyltransferase 1)	51451
	MRTO4	MRTO4 (MRT4 homolog, ribosome maturation factor)	51154		CNPY3	CNPY3 (canopy FGF signaling regulator 3)	10695
	LGALS1	LGALS1 (galectin 1)	3956		CYB5R1	CYB5R1 (cytochrome b5 reductase 1)	51706
	H2AFY	MACROH2A1 (macroH2A.1 histone)	9555		ZNF16	ZNF16 (zinc finger protein 16)	7564
	HBXIP	LAMTOR5 (late endosomal/lysosomal adaptor, MAPK and MTOR activator 5)	10542		AGFG2	AGFG2 (ArfGAP with FG repeats 2)	3268
	EBP	EBP (EBP cholestenol delta-isomerase)	10682		C9orf69	TMEM250 (transmembrane protein 250)	90120
	ESYT1	ESYT1 (extended synaptotagmin 1)	23344		PGD	PGD (phosphogluconate dehydrogenase)	5226
	NSDHL	NSDHL (NAD(P) dependent steroid dehydrogenase-like)	50814		PET112	GATB (glutamyl-tRNA amidotransferase subunit B)	5188
	PGD	PGD (phosphogluconate dehydrogenase)	5226		KCNA4	KCNA4 (potassium voltage-gated channel subfamily A member 4)	3739
	APEH	APEH (acylaminoacyl-peptide hydrolase)	327		ARNT2	ARNT2 (aryl hydrocarbon receptor nuclear translocator 2)	9915
	CTNS	CTNS (cystinosin, lysosomal cystine transporter)	1497		GBF1	GBF1 (golgi brefeldin A resistant guanine nucleotide exchange factor 1)	8729
	UCK1	UCK1 (uridine-cytidine kinase 1)	83549		CIZ1	CIZ1 (CDKN1A interacting zinc finger protein 1)	25792
	RPS3	RPS3 (ribosomal protein S3)	6188		PCNXL2	PCNX2 (pecanex 2)	80003
	PPP1CA	PPP1CA (protein phosphatase 1 catalytic subunit alpha)	5499		MEA1	MEA1 (male-enhanced antigen 1)	4201
	CCT4	CCT4 (chaperonin containing TCP1 subunit 4)	10575		MIF	MIF (macrophage migration inhibitory factor)	4282
	EEF1A1	EEF1A1 (eukaryotic translation elongation factor 1 alpha 1)	1915		GAS2L1	GAS2L1 (growth arrest specific 2 like 1)	10634
	ATP6V0D1	ATP6V0D1 (ATPase H+ transporting V0 subunit d1)	9114		DLST	DLST (dihydrolipoamide S-succinyltransferase)	1743
	TPST1	TPST1 (tyrosylprotein sulfotransferase 1)	8460		ACTR1A	ACTR1A (actin related protein 1A)	10121
	RPL24	RPL24 (ribosomal protein L24)	6152		FBXO27	FBXO27 (F-box protein 27)	126433
	TRMT12	TRMT12 (tRNA methyltransferase 12 homolog)	55039		CHCHD2	CHCHD2 (coiled-coil-helix-coiled-coil-helix domain containing 2)	51142
	MBTPS1	MBTPS1 (membrane bound transcription factor peptidase, site 1)	8720		EIF3G	EIF3G (eukaryotic translation initiation factor 3 subunit G)	8666
	ATP5J2	ATP5MF (ATP synthase membrane subunit f)	9551		C6orf1	SMIM29 (small integral membrane protein 29)	221491
	PTGDS	PTGDS (prostaglandin D2 synthase)	5730		ADD1	ADD1 (adducin 1)	118
	P4HB	P4HB (prolyl 4-hydroxylase subunit beta)	5034		GLT25D1	COLGALT1 (collagen beta(1-O)galactosyltransferase 1)	79709
	SYS1	SYS1 (SYS1 golgi trafficking protein)	90196		PMM1	PMM1 (phosphomannomutase 1)	5372
	NME2	NME2 (NME/NM23 nucleoside diphosphate kinase 2)	4831		NPHP4	NPHP4 (nephrocystin 4)	261734
	PKIG	PKIG (cAMP-dependent protein kinase inhibitor gamma)	11142		FAM5B	BRINP2 (BMP/retinoic acid inducible neural specific 2)	57795
	BTBD6	BTBD6 (BTB domain containing 6)	90135		ARMC9	ARMC9 (armadillo repeat containing 9)	80210
	ISYNA1	ISYNA1 (inositol-3-phosphate synthase 1)	51477		PML	PML (PML nuclear body scaffold)	5371
	NDUFB10	NDUFB10 (NADH:ubiquinone oxidoreductase subunit B10)	4716		OAZ1	OAZ1 (ornithine decarboxylase antizyme 1)	4946
	GCN1L1	GCN1 (GCN1 activator of EIF2AK4)	10985		CYP27A1	CYP27A1 (cytochrome P450 family 27 subfamily A member 1)	1593
	SDHB	SDHB (succinate dehydrogenase complex iron sulfur subunit B)	6390		HS6ST1	HS6ST1 (heparan sulfate 6-O-sulfotransferase 1)	9394
	MCM4	MCM4 (minichromosome maintenance complex component 4)	4173		NPRL3	NPRL3 (NPR3 like, GATOR1 complex subunit)	8131
	CLSTN1	CLSTN1 (calsyntenin 1)	22883		SEPW1	SELENOW (selenoprotein W)	6415
	WRB	GET1 (guided entry of tail-anchored proteins factor 1)	7485		VPS28	VPS28 (VPS28 subunit of ESCRT-I)	51160
	SERPINA3	SERPINA3 (serpin family A member 3)	12		PPP1R13B	PPP1R13B (protein phosphatase 1 regulatory subunit 13B)	23368
	CHI3L1	CHI3L1 (chitinase 3 like 1)	1116		KIAA1967	CCAR2 (cell cycle and apoptosis regulator 2)	57805
	THRA	THRA (thyroid hormone receptor alpha)	7067		PEX6	PEX6 (peroxisomal biogenesis factor 6)	5190
	ATP6V0E2	ATP6V0E2 (ATPase H+ transporting V0 subunit e2)	155066		PEF1	PEF1 (penta-EF-hand domain containing 1)	553115
	GALNTL1	GALNT16 (polypeptide N-acetylgalactosaminyltransferase 16)	57452		NMNAT1	NMNAT1 (nicotinamide nucleotide adenylyltransferase 1)	64802
	CIB1	CIB1 (calcium and integrin binding 1)	10519		POMT2	POMT2 (protein O-mannosyltransferase 2)	29954
	STIP1	STIP1 (stress induced phosphoprotein 1)	10963		DEGS1	DEGS1 (delta 4-desaturase, sphingolipid 1)	8560
	ECHS1	ECHS1 (enoyl-CoA hydratase, short chain 1)	1892		NT5C	NT5C (5', 3'-nucleotidase, cytosolic)	30833
	ADSL	ADSL (adenylosuccinate lyase)	158		HMOX2	HMOX2 (heme oxygenase 2)	3163
	TCEB2	ELOB (elongin B)	6923		UCK1	UCK1 (uridine-cytidine kinase 1)	83549
	HPCAL1	HPCAL1 (hippocalcin like 1)	3241		B3GALT6	B3GALT6 (beta-1,3-galactosyltransferase 6)	126792
	PSMA6	PSMA6 (proteasome 20S subunit alpha 6)	5687		ENTPD6	ENTPD6 (ectonucleoside triphosphate diphosphohydrolase 6)	955
	TNFRSF1A	TNFRSF1A (TNF receptor superfamily member 1A)	7132		ZBTB22	ZBTB22 (zinc finger and BTB domain containing 22)	9278
	SLC9A3R1	SLC9A3R1 (SLC9A3 regulator 1)	9368		DPYSL2	DPYSL2 (dihydropyrimidinase like 2)	1808
	CTSH	CTSH (cathepsin H)	1512		SLC45A1	SLC45A1 (solute carrier family 45 member 1)	50651
	FAM134A	RETREG2 (reticulophagy regulator family member 2)	79137		EIF2B5	EIF2B5 (eukaryotic translation initiation factor 2B subunit epsilon)	8893
	FAM40A	STRIP1 (striatin interacting protein 1)	85369		ACAD10	ACAD10 (acyl-CoA dehydrogenase family member 10)	80724
	GABBR1	GABBR1 (gamma-aminobutyric acid type B receptor subunit 1)	2550		C22orf29	RTL10 (retrotransposon Gag like 10)	79680
	UQCR11	UQCR11 (ubiquinol-cytochrome c reductase, complex III subunit XI)	10975		WDR4	WDR4 (WD repeat domain 4)	10785
	MPP2	MPP2 (MAGUK p55 scaffold protein 2)	4355		USF2	USF2 (upstream transcription factor 2, c-fos interacting)	7392
	GAPDH	GAPDH (glyceraldehyde-3-phosphate dehydrogenase)	2597		PLA2G15	PLA2G15 (phospholipase A2 group XV)	23659
	GADD45GIP1	GADD45GIP1 (GADD45G interacting protein 1)	90480		EDF1	EDF1 (endothelial differentiation related factor 1)	8721
	TEF	TEF (TEF transcription factor, PAR bZIP family member)	7008		INPP5K	INPP5K (inositol polyphosphate-5-phosphatase K)	51763
	CLTB	CLTB (clathrin light chain B)	1212		PSD4	PSD4 (pleckstrin and Sec7 domain containing 4)	23550
	MRPL52	MRPL52 (mitochondrial ribosomal protein L52)	122704		TNIP2	TNIP2 (TNFAIP3 interacting protein 2)	79155
	FLOT1	FLOT1 (flotillin 1)	10211		SSR2	SSR2 (signal sequence receptor subunit 2)	6746
	AAMP	AAMP (angio associated migratory cell protein)	14		WDR1	WDR1 (WD repeat domain 1)	9948
	AARS	AARS1 (alanyl-tRNA synthetase 1)	16		EIF4G1	EIF4G1 (eukaryotic translation initiation factor 4 gamma 1)	1981
	C11orf70	CFAP300 (cilia and flagella associated protein 300)	85016		C19orf40	FAAP24 (FA core complex associated protein 24)	91442
	YIPF1	YIPF1 (Yip1 domain family member 1)	54432		MPDU1	MPDU1 (mannose-P-dolichol utilization defect 1)	9526
	TMEM132C	TMEM132C (transmembrane protein 132C)	92293		DGCR6L	DGCR6L (DiGeorge syndrome critical region gene 6 like)	85359
	HADH	HADH (hydroxyacyl-CoA dehydrogenase)	3033		C17orf90	OXLD1 (oxidoreductase like domain containing 1)	339229
	RANGRF	RANGRF (RAN guanine nucleotide release factor)	29098		MYOZ3	MYOZ3 (myozenin 3)	91977
	POMT1	POMT1 (protein O-mannosyltransferase 1)	10585		ADCY8	ADCY8 (adenylate cyclase 8)	114
	ACTB	ACTB (actin beta)	60		C19orf43	TRIR (telomerase RNA component interacting RNase)	79002
	C2orf18	SLC35F6 (solute carrier family 35 member F6)	54978		NDUFA9	NDUFA9 (NADH:ubiquinone oxidoreductase subunit A9)	4704
	PDIA6	PDIA6 (protein disulfide isomerase family A member 6)	10130		USP19	USP19 (ubiquitin specific peptidase 19)	10869
	RPL10	RPL10 (ribosomal protein L10)	6134		S100A1	S100A1 (S100 calcium binding protein A1)	6271
	POP5	POP5 (POP5 homolog, ribonuclease P/MRP subunit)	51367		GPT2	GPT2 (glutamic--pyruvic transaminase 2)	84706
	CRYAB	CRYAB (crystallin alpha B)	1410		TRMT1	TRMT1 (tRNA methyltransferase 1)	55621
	NR1H3	NR1H3 (nuclear receptor subfamily 1 group H member 3)	10062		IMPDH2	IMPDH2 (inosine monophosphate dehydrogenase 2)	3615
	SUCLG1	SUCLG1 (succinate-CoA ligase GDP/ADP-forming subunit alpha)	8802		CTDSP2	CTDSP2 (CTD small phosphatase 2)	10106
	RPL38	RPL38 (ribosomal protein L38)	6169		LYPLA2	LYPLA2 (lysophospholipase 2)	11313
	PFDN5	PFDN5 (prefoldin subunit 5)	5204		VASH1	VASH1 (vasohibin 1)	22846
	RPL35	RPL35 (ribosomal protein L35)	11224		NDUFA2	NDUFA2 (NADH:ubiquinone oxidoreductase subunit A2)	4695
	CSRP1	CSRP1 (cysteine and glycine rich protein 1)	1465		PRPF40B	PRPF40B (pre-mRNA processing factor 40 homolog B)	25766
	SPTLC1	SPTLC1 (serine palmitoyltransferase long chain base subunit 1)	10558		BCKDK	BCKDK (branched chain keto acid dehydrogenase kinase)	10295
	FKBP4	FKBP4 (FKBP prolyl isomerase 4)	2288		SMG8	SMG8 (SMG8 nonsense mediated mRNA decay factor)	55181
	MPV17	MPV17 (mitochondrial inner membrane protein MPV17)	4358		ARMCX5-GPRASP2	ARMCX5-GPRASP2 (ARMCX5-GPRASP2 readthrough)	100528062
	PJA1	PJA1 (praja ring finger ubiquitin ligase 1)	64219		RUNDC3A	RUNDC3A (RUN domain containing 3A)	10900
	WDR78	DNAI4 (dynein axonemal intermediate chain 4)	79819		PSMD13	PSMD13 (proteasome 26S subunit, non-ATPase 13)	5719
	OXNAD1	OXNAD1 (oxidoreductase NAD binding domain containing 1)	92106		EHD2	EHD2 (EH domain containing 2)	30846
	TAB1	TAB1 (TGF-beta activated kinase 1 (MAP3K7) binding protein 1)	10454		LRP10	LRP10 (LDL receptor related protein 10)	26020
	TAX1BP3	TAX1BP3 (Tax1 binding protein 3)	30851		WDR18	WDR18 (WD repeat domain 18)	57418
	FAM211A	LRRC75A (leucine rich repeat containing 75A)	388341		TRIM27	TRIM27 (tripartite motif containing 27)	5987
	KIAA0100	BLTP2 (bridge-like lipid transfer protein family member 2)	9703		PARP12	PARP12 (poly(ADP-ribose) polymerase family member 12)	64761
	EIF3L	EIF3L (eukaryotic translation initiation factor 3 subunit L)	51386		CAPNS1	CAPNS1 (calpain small subunit 1)	826
	PRKCZ	PRKCZ (protein kinase C zeta)	5590		POLD4	POLD4 (DNA polymerase delta 4, accessory subunit)	57804
	SALL1	SALL1 (spalt like transcription factor 1)	6299		KREMEN1	KREMEN1 (kringle containing transmembrane protein 1)	83999
	WASF2	WASF2 (WASP family member 2)	10163		MTHFSD	MTHFSD (methenyltetrahydrofolate synthetase domain containing)	64779
	NDUFA4	NDUFA4 (NDUFA4 mitochondrial complex associated)	4697		SESN2	SESN2 (sestrin 2)	83667
	WWP2	WWP2 (WW domain containing E3 ubiquitin protein ligase 2)	11060		WFS1	WFS1 (wolframin ER transmembrane glycoprotein)	7466
	RPL29	RPL29 (ribosomal protein L29)	6159		HSPBP1	HSPBP1 (HSPA (Hsp70) binding protein 1)	23640
	RPS20	RPS20 (ribosomal protein S20)	6224		TEX261	TEX261 (testis expressed 261)	113419
	POLR2C	POLR2C (RNA polymerase II subunit C)	5432		LGALS3BP	LGALS3BP (galectin 3 binding protein)	3959
	OST4	OST4 (oligosaccharyltransferase complex subunit 4, non-catalytic)	100128731		IRF9	IRF9 (interferon regulatory factor 9)	10379
	LCMT1	LCMT1 (leucine carboxyl methyltransferase 1)	51451		SDC3	SDC3 (syndecan 3)	9672
	C6orf106	ILRUN (inflammation and lipid regulator with UBA-like and NBR1-like domains)	64771		URGCP	URGCP (upregulator of cell proliferation)	55665
	ELP3	ELP3 (elongator acetyltransferase complex subunit 3)	55140		CDC42SE1	CDC42SE1 (CDC42 small effector 1)	56882
	SUOX	SUOX (sulfite oxidase)	6821		CSNK2B	CSNK2B (casein kinase 2 beta)	1460
	SRP14	SRP14 (signal recognition particle 14)	6727		AGPAT1	AGPAT1 (1-acylglycerol-3-phosphate O-acyltransferase 1)	10554
	NDRG2	NDRG2 (NDRG family member 2)	57447		GDI1	GDI1 (GDP dissociation inhibitor 1)	2664
	PFDN1	PFDN1 (prefoldin subunit 1)	5201		FAM19A5	TAFA5 (TAFA chemokine like family member 5)	25817
	DHDDS	DHDDS (dehydrodolichyl diphosphate synthase subunit)	79947		YIF1B	YIF1B (Yip1 interacting factor homolog B, membrane trafficking protein)	90522
	BGN	BGN (biglycan)	633		STOML2	STOML2 (stomatin like 2)	30968
	ADPRHL2	ADPRS (ADP-ribosylserine hydrolase)	54936		FZD8	FZD8 (frizzled class receptor 8)	8325
	SUSD4	SUSD4 (sushi domain containing 4)	55061		TPRG1L	TPRG1L (tumor protein p63 regulated 1 like)	127262
	POLD4	POLD4 (DNA polymerase delta 4, accessory subunit)	57804		IMP4	IMP4 (IMP U3 small nucleolar ribonucleoprotein 4)	92856
	CERS5	CERS5 (ceramide synthase 5)	91012		TACO1	TACO1 (translational activator of cytochrome c oxidase I)	51204
	CRSP8P	CRSP8P (mediator complex subunit 27 pseudogene)	441089		HEPN1	HEPN1 (hepatocellular carcinoma, down-regulated 1)	641654
	LETM1	LETM1 (leucine zipper and EF-hand containing transmembrane protein 1)	3954		SNRPN	SNRPN (small nuclear ribonucleoprotein polypeptide N)	6638
	C11orf31	SELENOH (selenoprotein H)	280636		HK1	HK1 (hexokinase 1)	3098
	SEC14L2	SEC14L2 (SEC14 like lipid binding 2)	23541		GYS1	GYS1 (glycogen synthase 1)	2997
	UQCRH	UQCRH (ubiquinol-cytochrome c reductase hinge protein)	7388		RNF8	RNF8 (ring finger protein 8)	9025
	HSPB8	HSPB8 (heat shock protein family B (small) member 8)	26353		SHPK	SHPK (sedoheptulokinase)	23729
	PSMB6	PSMB6 (proteasome 20S subunit beta 6)	5694		CRAT	CRAT (carnitine O-acetyltransferase)	1384
	USP39	USP39 (ubiquitin specific peptidase 39)	10713		CADM3	CADM3 (cell adhesion molecule 3)	57863
	KDELR1	KDELR1 (KDEL endoplasmic reticulum protein retention receptor 1)	10945		NDRG3	NDRG3 (NDRG family member 3)	57446
	ERAL1	ERAL1 (Era like 12S mitochondrial rRNA chaperone 1)	26284		FAM181A	FAM181A (family with sequence similarity 181 member A)	90050
	AP1B1	AP1B1 (adaptor related protein complex 1 subunit beta 1)	162		NR1H3	NR1H3 (nuclear receptor subfamily 1 group H member 3)	10062
	TM9SF1	TM9SF1 (transmembrane 9 superfamily member 1)	10548		NOTCH3	NOTCH3 (notch receptor 3)	4854
	SUMF1	SUMF1 (sulfatase modifying factor 1)	285362		USP5	USP5 (ubiquitin specific peptidase 5)	8078
	RAB11FIP5	RAB11FIP5 (RAB11 family interacting protein 5)	26056		SMCR7	MIEF2 (mitochondrial elongation factor 2)	125170
	UQCC	UQCC1 (ubiquinol-cytochrome c reductase complex assembly factor 1)	55245		ABHD4	ABHD4 (abhydrolase domain containing 4, N-acyl phospholipase B)	63874
	LITAF	LITAF (lipopolysaccharide induced TNF factor)	9516		UBE2T	UBE2T (ubiquitin conjugating enzyme E2 T)	29089
	RPL35A	RPL35A (ribosomal protein L35a)	6165		PNKD	PNKD (PNKD metallo-beta-lactamase domain containing)	25953
	SLC1A4	SLC1A4 (solute carrier family 1 member 4)	6509		HAUS4	HAUS4 (HAUS augmin like complex subunit 4)	54930
	ADD1	ADD1 (adducin 1)	118		RPS6KA1	RPS6KA1 (ribosomal protein S6 kinase A1)	6195
	ANXA6	ANXA6 (annexin A6)	309		B3GAT3	B3GAT3 (beta-1,3-glucuronyltransferase 3)	26229
	MT2A	MT2A (metallothionein 2A)	4502		ELAC2	ELAC2 (elaC ribonuclease Z 2)	60528
	DPYSL2	DPYSL2 (dihydropyrimidinase like 2)	1808		CHMP4B	CHMP4B (charged multivesicular body protein 4B)	128866
	SPATA2	SPATA2 (spermatogenesis associated 2)	9825		RNPEP	RNPEP (arginyl aminopeptidase)	6051
	NUDCD3	NUDCD3 (NudC domain containing 3)	23386		DTYMK	DTYMK (deoxythymidylate kinase)	1841
	TMEM120A	TMEM120A (transmembrane protein 120A)	83862		NIPSNAP1	NIPSNAP1 (nipsnap homolog 1)	8508
	ATP5SL	DMAC2 (distal membrane arm assembly component 2)	55101		CAPG	CAPG (capping actin protein, gelsolin like)	822
	GNPTG	GNPTG (N-acetylglucosamine-1-phosphate transferase subunit gamma)	84572		RARRES2	RARRES2 (retinoic acid receptor responder 2)	5919
	RAB34	RAB34 (RAB34, member RAS oncogene family)	83871		ABCF2	ABCF2 (ATP binding cassette subfamily F member 2)	10061
	PHB2	PHB2 (prohibitin 2)	11331		ANKRD27	ANKRD27 (ankyrin repeat domain 27)	84079
	ACTG1	ACTG1 (actin gamma 1)	71		PEA15	PEA15 (proliferation and apoptosis adaptor protein 15)	8682
	RPL36	RPL36 (ribosomal protein L36)	25873		CLU	CLU (clusterin)	1191
	VPS28	VPS28 (VPS28 subunit of ESCRT-I)	51160		SCAMP5	SCAMP5 (secretory carrier membrane protein 5)	192683
	FZD2	FZD2 (frizzled class receptor 2)	2535		CYFIP1	CYFIP1 (cytoplasmic FMR1 interacting protein 1)	23191
	MEA1	MEA1 (male-enhanced antigen 1)	4201		PATZ1	PATZ1 (POZ/BTB and AT hook containing zinc finger 1)	23598
	RETSAT	RETSAT (retinol saturase)	54884		ZFYVE1	ZFYVE1 (zinc finger FYVE-type containing 1)	53349
	TMEM185A	TMEM185A (transmembrane protein 185A)	84548		TMEM175	TMEM175 (transmembrane protein 175)	84286
	CBR1	CBR1 (carbonyl reductase 1)	873		ALG1	ALG1 (ALG1 chitobiosyldiphosphodolichol beta-mannosyltransferase)	56052
	DHX30	DHX30 (DExH-box helicase 30)	22907		TSPO	TSPO (translocator protein)	706
	STT3A	STT3A (STT3 oligosaccharyltransferase complex catalytic subunit A)	3703		LFNG	LFNG (LFNG O-fucosylpeptide 3-beta-N-acetylglucosaminyltransferase)	3955
					C11orf84	SPINDOC (spindlin interactor and repressor of chromatin binding)	144097
					RPL35	RPL35 (ribosomal protein L35)	11224
					LYNX1	LYNX1 (Ly6/neurotoxin 1)	66004
					SIGIRR	SIGIRR (single Ig and TIR domain containing)	59307
					SLC25A6	SLC25A6 (solute carrier family 25 member 6)	293
					ADAM15	ADAM15 (ADAM metallopeptidase domain 15)	8751
					UBAC1	UBAC1 (UBA domain containing 1)	10422
					POLR2C	POLR2C (RNA polymerase II subunit C)	5432
					KDELR1	KDELR1 (KDEL endoplasmic reticulum protein retention receptor 1)	10945
					RAF1	RAF1 (Raf-1 proto-oncogene, serine/threonine kinase)	5894
					NSFL1C	NSFL1C (NSFL1 cofactor)	55968
					COG4	COG4 (component of oligomeric golgi complex 4)	25839
					CDCA5	CDCA5 (cell division cycle associated 5)	113130
					FEM1A	FEM1A (fem-1 homolog A)	55527
					CLEC18B	CLEC18B (C-type lectin domain family 18 member B)	497190
					MRPS12	MRPS12 (mitochondrial ribosomal protein S12)	6183
					PTDSS2	PTDSS2 (phosphatidylserine synthase 2)	81490
					POLR3H	POLR3H (RNA polymerase III subunit H)	171568
					ALDH3B1	ALDH3B1 (aldehyde dehydrogenase 3 family member B1)	221
					ALG12	ALG12 (ALG12 alpha-1,6-mannosyltransferase)	79087
					SOX13	SOX13 (SRY-box transcription factor 13)	9580
					TMEM208	TMEM208 (transmembrane protein 208)	29100
					TMEM141	TMEM141 (transmembrane protein 141)	85014
					NEK8	NEK8 (NIMA related kinase 8)	284086
					TMEM115	TMEM115 (transmembrane protein 115)	11070
					WDR88	WDR88 (WD repeat domain 88)	126248
					PFKM	PFKM (phosphofructokinase, muscle)	5213
					RING1	RING1 (ring finger protein 1)	6015
					TMEM176A	TMEM176A (transmembrane protein 176A)	55365
					RUVBL1	RUVBL1 (RuvB like AAA ATPase 1)	8607
					PYCR1	PYCR1 (pyrroline-5-carboxylate reductase 1)	5831
					ZNF629	ZNF629 (zinc finger protein 629)	23361
					PIGS	PIGS (phosphatidylinositol glycan anchor biosynthesis class S)	94005
					GPR108	GPR108 (G protein-coupled receptor 108)	56927
					RNF167	RNF167 (ring finger protein 167)	26001
					CCDC107	CCDC107 (coiled-coil domain containing 107)	203260
					IFT27	IFT27 (intraflagellar transport 27)	11020
					C20orf20	MRGBP (MRG domain binding protein)	55257
					MED8	MED8 (mediator complex subunit 8)	112950
					COL4A2	COL4A2 (collagen type IV alpha 2 chain)	1284
					GNA15	GNA15 (G protein subunit alpha 15)	2769
					ALDOA	ALDOA (aldolase, fructose-bisphosphate A)	226
					NR2F6	NR2F6 (nuclear receptor subfamily 2 group F member 6)	2063
					SMARCB1	SMARCB1 (SWI/SNF related, matrix associated, actin dependent regulator of chromatin, subfamily b, member 1)	6598
					DTX1	DTX1 (deltex E3 ubiquitin ligase 1)	1840
					LAMTOR2	LAMTOR2 (late endosomal/lysosomal adaptor, MAPK and MTOR activator 2)	28956
					IGF2R	IGF2R (insulin like growth factor 2 receptor)	3482
					ZDHHC8P1	ZDHHC8P1 (ZDHHC8 pseudogene 1)	150244
					TAPBP	TAPBP (TAP binding protein)	6892
					PRELID1	PRELID1 (PRELI domain containing 1)	27166
					OAF	OAF (out at first homolog)	220323
					MRPL14	MRPL14 (mitochondrial ribosomal protein L14)	64928
					TFEB	TFEB (transcription factor EB)	7942
					VASP	VASP (vasodilator stimulated phosphoprotein)	7408
					RAB6B	RAB6B (RAB6B, member RAS oncogene family)	51560
					MPG	MPG (N-methylpurine DNA glycosylase)	4350
					MAD2L2	MAD2L2 (mitotic arrest deficient 2 like 2)	10459
					MEX3D	MEX3D (mex-3 RNA binding family member D)	399664
					ZDHHC24	ZDHHC24 (zinc finger DHHC-type containing 24)	254359
					PGAM4	PGAM4 (phosphoglycerate mutase family member 4)	441531
					MRPL37	MRPL37 (mitochondrial ribosomal protein L37)	51253
					LGALS1	LGALS1 (galectin 1)	3956
					C20orf27	C20orf27 (chromosome 20 open reading frame 27)	54976
					WIBG	PYM1 (PYM homolog 1, exon junction complex associated factor)	84305
					PITPNA	PITPNA (phosphatidylinositol transfer protein alpha)	5306
					PSMF1	PSMF1 (proteasome inhibitor subunit 1)	9491
					SLC11A1	SLC11A1 (solute carrier family 11 member 1)	6556
					C9orf37	ARRDC1-AS1 (ARRDC1 antisense RNA 1)	85026
					NHP2	NHP2 (NHP2 ribonucleoprotein)	55651
					CLPP	CLPP (caseinolytic mitochondrial matrix peptidase proteolytic subunit)	8192
					TNFSF13	TNFSF13 (TNF superfamily member 13)	8741
					DNASE2	DNASE2 (deoxyribonuclease 2, lysosomal)	1777
					NEURL4	NEURL4 (neuralized E3 ubiquitin protein ligase 4)	84461
					KDM4B	KDM4B (lysine demethylase 4B)	23030
					CRADD	CRADD (CASP2 and RIPK1 domain containing adaptor with death domain)	8738
					ACTB	ACTB (actin beta)	60
					MAF1	MAF1 (MAF1 homolog, negative regulator of RNA polymerase III)	84232
					BACE2	BACE2 (beta-secretase 2)	25825
					CCT3	CCT3 (chaperonin containing TCP1 subunit 3)	7203
					HIGD2A	HIGD2A (HIG1 hypoxia inducible domain family member 2A)	192286
					ETV5	ETV5 (ETS variant transcription factor 5)	2119
					IGSF1	IGSF1 (immunoglobulin superfamily member 1)	3547
					ATG4B	ATG4B (autophagy related 4B cysteine peptidase)	23192
					COX10	COX10 (cytochrome c oxidase assembly factor heme A:farnesyltransferase COX10)	1352
					CABLES1	CABLES1 (Cdk5 and Abl enzyme substrate 1)	91768
					GNPTG	GNPTG (N-acetylglucosamine-1-phosphate transferase subunit gamma)	84572
					LMAN2L	LMAN2L (lectin, mannose binding 2 like)	81562
					STIM1	STIM1 (stromal interaction molecule 1)	6786
					MPV17L2	MPV17L2 (MPV17 mitochondrial inner membrane protein like 2)	84769
					TMEM185A	TMEM185A (transmembrane protein 185A)	84548
					POLE3	POLE3 (DNA polymerase epsilon 3, accessory subunit)	54107
					ZFAND2B	ZFAND2B (zinc finger AN1-type containing 2B)	130617
					FIZ1	FIZ1 (FLT3 interacting zinc finger 1)	84922
					ARL8A	ARL8A (ADP ribosylation factor like GTPase 8A)	127829
					OXNAD1	OXNAD1 (oxidoreductase NAD binding domain containing 1)	92106
					RAD23A	RAD23A (RAD23 homolog A, nucleotide excision repair protein)	5886
					LRSAM1	LRSAM1 (leucine rich repeat and sterile alpha motif containing 1)	90678
					TNIP1	TNIP1 (TNFAIP3 interacting protein 1)	10318
					NUCB1	NUCB1 (nucleobindin 1)	4924
					PACSIN2	PACSIN2 (protein kinase C and casein kinase substrate in neurons 2)	11252
					PARVB	PARVB (parvin beta)	29780
					GPC3	GPC3 (glypican 3)	2719
					CBLN3	CBLN3 (cerebellin 3 precursor)	643866
					IP6K1	IP6K1 (inositol hexakisphosphate kinase 1)	9807
					TMEM179B	TMEM179B (transmembrane protein 179B)	374395
					SMYD5	SMYD5 (SMYD family member 5)	10322
					SNX29	SNX29 (sorting nexin 29)	92017
					TH1L	NELFCD (negative elongation factor complex member C/D)	51497
					BCL7C	BCL7C (BAF chromatin remodeling complex subunit BCL7C)	9274
					SLC35A4	SLC35A4 (solute carrier family 35 member A4)	113829
					PDIA5	PDIA5 (protein disulfide isomerase family A member 5)	10954
					CCND3	CCND3 (cyclin D3)	896
					KCTD1	KCTD1 (potassium channel tetramerization domain containing 1)	284252
					PLEKHJ1	PLEKHJ1 (pleckstrin homology domain containing J1)	55111
					MCART6	SLC25A53 (solute carrier family 25 member 53)	401612
					FLOT1	FLOT1 (flotillin 1)	10211
					IFI27L2	IFI27L2 (interferon alpha inducible protein 27 like 2)	83982
					OBSL1	OBSL1 (obscurin like cytoskeletal adaptor 1)	23363
					PGM1	PGM1 (phosphoglucomutase 1)	5236
					CIAPIN1	CIAPIN1 (cytokine induced apoptosis inhibitor 1)	57019
					DRAP1	DRAP1 (DR1 associated protein 1)	10589
					RELA	RELA (RELA proto-oncogene, NF-kB subunit)	5970
					DNAJC5	DNAJC5 (DnaJ heat shock protein family (Hsp40) member C5)	80331
					TBC1D10B	TBC1D10B (TBC1 domain family member 10B)	26000
					TRAPPC9	TRAPPC9 (trafficking protein particle complex subunit 9)	83696
					DCTN1	DCTN1 (dynactin subunit 1)	1639
					ANAPC2	ANAPC2 (anaphase promoting complex subunit 2)	29882
					CLK3	CLK3 (CDC like kinase 3)	1198
					MT3	MT3 (metallothionein 3)	4504
					MBTPS1	MBTPS1 (membrane bound transcription factor peptidase, site 1)	8720
					HYOU1	HYOU1 (hypoxia up-regulated 1)	10525
					SPRYD3	SPRYD3 (SPRY domain containing 3)	84926
					PLCD3	PLCD3 (phospholipase C delta 3)	113026
					OGFR	OGFR (opioid growth factor receptor)	11054
					NKAIN4	NKAIN4 (sodium/potassium transporting ATPase interacting 4)	128414
					PAFAH2	PAFAH2 (platelet activating factor acetylhydrolase 2)	5051
					FBXO10	FBXO10 (F-box protein 10)	26267
					DCTN2	DCTN2 (dynactin subunit 2)	10540
					MRPL49	MRPL49 (mitochondrial ribosomal protein L49)	740
					C9orf24	C9orf24 (chromosome 9 open reading frame 24)	84688
					PGAP3	PGAP3 (post-GPI attachment to proteins phospholipase 3)	93210
					BCAN	BCAN (brevican)	63827
					CTDSP1	CTDSP1 (CTD small phosphatase 1)	58190
					CLPTM1	CLPTM1 (CLPTM1 regulator of GABA type A receptor forward trafficking)	1209
					PPEF1	PPEF1 (protein phosphatase with EF-hand domain 1)	5475
					EFNA3	EFNA3 (ephrin A3)	1944
					STK10	STK10 (serine/threonine kinase 10)	6793
					FAM168A	FAM168A (family with sequence similarity 168 member A)	23201
					PYGM	PYGM (glycogen phosphorylase, muscle associated)	5837
					PSMG2	PSMG2 (proteasome assembly chaperone 2)	56984
					RAB4B	RAB4B (RAB4B, member RAS oncogene family)	53916
					NOP16	NOP16 (NOP16 nucleolar protein)	51491
					G6PC3	G6PC3 (glucose-6-phosphatase catalytic subunit 3)	92579
					TCTA	TCTA (T cell leukemia translocation altered)	6988
					SLC44A2	SLC44A2 (solute carrier family 44 member 2)	57153
					NLGN3	NLGN3 (neuroligin 3)	54413
					NCOA5	NCOA5 (nuclear receptor coactivator 5)	57727
					GM2A	GM2A (ganglioside GM2 activator)	2760
					FBLN1	FBLN1 (fibulin 1)	2192
					ERBB2	ERBB2 (erb-b2 receptor tyrosine kinase 2)	2064
					BCAS3	BCAS3 (BCAS3 microtubule associated cell migration factor)	54828
					CYHR1	ZFTRAF1 (zinc finger TRAF-type containing 1)	50626
					POLR2J2	POLR2J2 (RNA polymerase II subunit J2)	246721
					ARRB1	ARRB1 (arrestin beta 1)	408
					CRIP2	CRIP2 (cysteine rich protein 2)	1397
					CHST10	CHST10 (carbohydrate sulfotransferase 10)	9486
					PSMA7	PSMA7 (proteasome 20S subunit alpha 7)	5688
					FARP1	FARP1 (FERM, ARH/RhoGEF and pleckstrin domain protein 1)	10160
					HPCAL1	HPCAL1 (hippocalcin like 1)	3241
					SLC2A1	SLC2A1 (solute carrier family 2 member 1)	6513
					C9orf46	PLGRKT (plasminogen receptor with a C-terminal lysine)	55848
					MRPL13	MRPL13 (mitochondrial ribosomal protein L13)	28998
					UBE2L6	UBE2L6 (ubiquitin conjugating enzyme E2 L6)	9246
					COQ9	COQ9 (coenzyme Q9)	57017
					SDS	SDS (serine dehydratase)	10993
					TSC22D4	TSC22D4 (TSC22 domain family member 4)	81628
					ZFP64	ZFP64 (ZFP64 zinc finger protein)	55734
					NDUFA3	NDUFA3 (NADH:ubiquinone oxidoreductase subunit A3)	4696
					SLC4A11	SLC4A11 (solute carrier family 4 member 11)	83959
					GAMT	GAMT (guanidinoacetate N-methyltransferase)	2593
					MYH9	MYH9 (myosin heavy chain 9)	4627
					TEF	TEF (TEF transcription factor, PAR bZIP family member)	7008
					APBB1	APBB1 (amyloid beta precursor protein binding family B member 1)	322
					AIP	AIP (aryl hydrocarbon receptor interacting protein)	9049
					TTYH3	TTYH3 (tweety family member 3)	80727
					FAM32A	FAM32A (family with sequence similarity 32 member A)	26017
					RETSAT	RETSAT (retinol saturase)	54884
					SYCE3	SYCE3 (synaptonemal complex central element protein 3)	644186
					PDDC1	GATD1 (glutamine amidotransferase class 1 domain containing 1)	347862
					PRAF2	PRAF2 (PRA1 domain family member 2)	11230
					CRTC1	CRTC1 (CREB regulated transcription coactivator 1)	23373
					TREX1	TREX1 (three prime repair exonuclease 1)	11277
					PTK2B	PTK2B (protein tyrosine kinase 2 beta)	2185
					CAPZB	CAPZB (capping actin protein of muscle Z-line subunit beta)	832
					ERGIC1	ERGIC1 (endoplasmic reticulum-golgi intermediate compartment 1)	57222
					STMN3	STMN3 (stathmin 3)	50861
					IQCC	IQCC (IQ motif containing C)	55721
					FAHD2B	FAHD2B (fumarylacetoacetate hydrolase domain containing 2B)	151313
					SORCS2	SORCS2 (sortilin related VPS10 domain containing receptor 2)	57537
					SLC1A4	SLC1A4 (solute carrier family 1 member 4)	6509
					AP1M1	AP1M1 (adaptor related protein complex 1 subunit mu 1)	8907
					FOLR1	FOLR1 (folate receptor alpha)	2348
					MAPK3	MAPK3 (mitogen-activated protein kinase 3)	5595
					TST	TST (thiosulfate sulfurtransferase)	7263
					ARF1	ARF1 (ADP ribosylation factor 1)	375
					CTSF	CTSF (cathepsin F)	8722
					NR2C2AP	NR2C2AP (nuclear receptor 2C2 associated protein)	126382
					NUP62	NUP62 (nucleoporin 62)	23636
					UBAP2L	UBAP2L (ubiquitin associated protein 2 like)	9898
					PSMD3	PSMD3 (proteasome 26S subunit, non-ATPase 3)	5709
					ECH1	ECH1 (enoyl-CoA hydratase 1)	1891
					EPHB4	EPHB4 (EPH receptor B4)	2050
					PLEKHO2	PLEKHO2 (pleckstrin homology domain containing O2)	80301
					BLVRA	BLVRA (biliverdin reductase A)	644
					ARL2	ARL2 (ADP ribosylation factor like GTPase 2)	402
					EZR	EZR (ezrin)	7430
					ZNF446	ZNF446 (zinc finger protein 446)	55663
					SNAP47	SNAP47 (synaptosome associated protein 47)	116841
					MRPS7	MRPS7 (mitochondrial ribosomal protein S7)	51081
					EXTL3	EXTL3 (exostosin like glycosyltransferase 3)	2137
					NAA10	NAA10 (N-alpha-acetyltransferase 10, NatA catalytic subunit)	8260
					USE1	USE1 (unconventional SNARE in the ER 1)	55850
					RHOG	RHOG (ras homolog family member G)	391
					LRRN2	LRRN2 (leucine rich repeat neuronal 2)	10446
					TXLNA	TXLNA (taxilin alpha)	200081
					SIGLEC9	SIGLEC9 (sialic acid binding Ig like lectin 9)	27180
					HSD17B1	HSD17B1 (hydroxysteroid 17-beta dehydrogenase 1)	3292
					TUBB3	TUBB3 (tubulin beta 3 class III)	10381
					PPP2R1A	PPP2R1A (protein phosphatase 2 scaffold subunit Aalpha)	5518
					RNF40	RNF40 (ring finger protein 40)	9810
					GNB1	GNB1 (G protein subunit beta 1)	2782
					PIK3C2B	PIK3C2B (phosphatidylinositol-4-phosphate 3-kinase catalytic subunit type 2 beta)	5287
					BAP1	BAP1 (BRCA1 associated protein 1)	8314
					UROD	UROD (uroporphyrinogen decarboxylase)	7389
					GLTSCR2	NOP53 (NOP53 ribosome biogenesis factor)	29997
					TMEM132C	TMEM132C (transmembrane protein 132C)	92293
					TM7SF2	TM7SF2 (transmembrane 7 superfamily member 2)	7108
					TMED3	TMED3 (transmembrane p24 trafficking protein 3)	23423
					GDPD2	GDPD2 (glycerophosphodiester phosphodiesterase domain containing 2)	54857
					NRSN2	NRSN2 (neurensin 2)	80023
					EIF2B2	EIF2B2 (eukaryotic translation initiation factor 2B subunit beta)	8892
					PAMR1	PAMR1 (peptidase domain containing associated with muscle regeneration 1)	25891
					FJX1	FJX1 (four-jointed box kinase 1)	24147
					TGFBRAP1	TGFBRAP1 (transforming growth factor beta receptor associated protein 1)	9392
					LILRB1	LILRB1 (leukocyte immunoglobulin like receptor B1)	10859
					CLTCL1	CLTCL1 (clathrin heavy chain like 1)	8218
					FDX1L	FDX2 (ferredoxin 2)	112812
					ABCB8	ABCB8 (ATP binding cassette subfamily B member 8)	11194
					ARPC1A	ARPC1A (actin related protein 2/3 complex subunit 1A)	10552
					APOL1	APOL1 (apolipoprotein L1)	8542
					VPS52	VPS52 (VPS52 subunit of GARP complex)	6293
					CHMP2A	CHMP2A (charged multivesicular body protein 2A)	27243
					C9orf9	SPACA9 (sperm acrosome associated 9)	11092
					ELN	ELN (elastin)	2006
					TIMP3	TIMP3 (TIMP metallopeptidase inhibitor 3)	7078
					ATP6V1A	ATP6V1A (ATPase H+ transporting V1 subunit A)	523
					MDH1	MDH1 (malate dehydrogenase 1)	4190
					PYGB	PYGB (glycogen phosphorylase B)	5834
					C21orf119	URB1-AS1 (URB1 antisense RNA 1 (head to head))	84996
					POLR2J3	POLR2J3 (RNA polymerase II subunit J3)	548644
					XRCC3	XRCC3 (X-ray repair cross complementing 3)	7517
					OPN3	OPN3 (opsin 3)	23596
					NISCH	NISCH (nischarin)	11188
					MLX	MLX (MAX dimerization protein MLX)	6945
					LRFN3	LRFN3 (leucine rich repeat and fibronectin type III domain containing 3)	79414
					SUV39H1	SUV39H1 (SUV39H1 histone lysine methyltransferase)	6839
					VAT1	VAT1 (vesicle amine transport 1)	10493
					C20orf4	AAR2 (AAR2 splicing factor)	25980
					EXD2	EXD2 (exonuclease 3'-5' domain containing 2)	55218
					TBRG4	TBRG4 (transforming growth factor beta regulator 4)	9238
					ILF2	ILF2 (interleukin enhancer binding factor 2)	3608
					COG8	COG8 (component of oligomeric golgi complex 8)	84342
					SF3B2	SF3B2 (splicing factor 3b subunit 2)	10992
					CORO1A	CORO1A (coronin 1A)	11151
					TUT1	TUT1 (terminal uridylyl transferase 1, U6 snRNA-specific)	64852
					ZNF764	ZNF764 (zinc finger protein 764)	92595
					FEZ1	FEZ1 (fasciculation and elongation protein zeta 1)	9638
					NAGA	NAGA (alpha-N-acetylgalactosaminidase)	4668
					C3orf18	C3orf18 (chromosome 3 open reading frame 18)	51161
					C5orf4	FAXDC2 (fatty acid hydroxylase domain containing 2)	10826
					LGMN	LGMN (legumain)	5641
					C14orf1	ERG28 (ergosterol biosynthesis 28 homolog)	11161
					BBS4	BBS4 (Bardet-Biedl syndrome 4)	585
					RPUSD4	RPUSD4 (RNA pseudouridine synthase D4)	84881
					RFXANK	RFXANK (regulatory factor X associated ankyrin containing protein)	8625
					STIP1	STIP1 (stress induced phosphoprotein 1)	10963
					NOMO1	NOMO1 (NODAL modulator 1)	23420
					FARSA	FARSA (phenylalanyl-tRNA synthetase subunit alpha)	2193
					FLOT2	FLOT2 (flotillin 2)	2319
					ASTN1	ASTN1 (astrotactin 1)	460
					KIF3C	KIF3C (kinesin family member 3C)	3797
					FAM181B	FAM181B (family with sequence similarity 181 member B)	220382
					FDFT1	FDFT1 (farnesyl-diphosphate farnesyltransferase 1)	2222
					GSN	GSN (gelsolin)	2934
					RXRB	RXRB (retinoid X receptor beta)	6257
					BET1L	BET1L (Bet1 golgi vesicular membrane trafficking protein like)	51272
					SEMA4G	SEMA4G (semaphorin 4G)	57715
					MRPL53	MRPL53 (mitochondrial ribosomal protein L53)	116540
					C8orf55	THEM6 (thioesterase superfamily member 6)	51337
					PCBP4	PCBP4 (poly(rC) binding protein 4)	57060
					SDHAF1	SDHAF1 (succinate dehydrogenase complex assembly factor 1)	644096
					DDX23	DDX23 (DEAD-box helicase 23)	9416
					SYT11	SYT11 (synaptotagmin 11)	23208
					BAI2	ADGRB2 (adhesion G protein-coupled receptor B2)	576
					KIAA0664L3	CLUHP3 (clustered mitochondria homolog pseudogene 3)	100132341
					LGR6	LGR6 (leucine rich repeat containing G protein-coupled receptor 6)	59352
					TEP1	TEP1 (telomerase associated protein 1)	7011
					FAM213A	PRXL2A (peroxiredoxin like 2A)	84293
					SCN2B	SCN2B (sodium voltage-gated channel beta subunit 2)	6327
					ZFYVE19	ZFYVE19 (zinc finger FYVE-type containing 19)	84936
					RPUSD3	RPUSD3 (RNA pseudouridine synthase D3)	285367
					ZMAT5	ZMAT5 (zinc finger matrin-type 5)	55954
					ATAT1	ATAT1 (alpha tubulin acetyltransferase 1)	79969
					UBE2I	UBE2I (ubiquitin conjugating enzyme E2 I)	7329
					C2orf28	ATRAID (all-trans retinoic acid induced differentiation factor)	51374
					ATP5G1	ATP5MC1 (ATP synthase membrane subunit c locus 1)	516
					ATG9A	ATG9A (autophagy related 9A)	79065
					MFNG	MFNG (MFNG O-fucosylpeptide 3-beta-N-acetylglucosaminyltransferase)	4242
					QARS	EPRS1 (glutamyl-prolyl-tRNA synthetase 1)	2058
					TBC1D25	TBC1D25 (TBC1 domain family member 25)	4943
					CAD	CAD (carbamoyl-phosphate synthetase 2, aspartate transcarbamylase, and dihydroorotase)	790
					PSAP	PSAP (prosaposin)	5660
					HDHD3	HDHD3 (haloacid dehalogenase like hydrolase domain containing 3)	81932
					TIMM50	TIMM50 (translocase of inner mitochondrial membrane 50)	92609
					MFN2	MFN2 (mitofusin 2)	9927
					LINC00092	LINC00092 (long intergenic non-protein coding RNA 92)	100188953
					C7orf59	LAMTOR4 (late endosomal/lysosomal adaptor, MAPK and MTOR activator 4)	389541
					PRKCZ	PRKCZ (protein kinase C zeta)	5590
					STT3A	STT3A (STT3 oligosaccharyltransferase complex catalytic subunit A)	3703
					ARSE	ARSL (arylsulfatase L)	415
					PLAC9	PLAC9 (placenta associated 9)	219348
					C22orf28	RTCB (RNA 2',3'-cyclic phosphate and 5'-OH ligase)	51493
					PPP1R11	PPP1R11 (protein phosphatase 1 regulatory inhibitor subunit 11)	6992
					HIP1R	HIP1R (huntingtin interacting protein 1 related)	9026
					APOA1BP	NAXE (NAD(P)HX epimerase)	128240
					ABHD11	ABHD11 (abhydrolase domain containing 11)	83451
					WIPI2	WIPI2 (WD repeat domain, phosphoinositide interacting 2)	26100
					ARMC5	ARMC5 (armadillo repeat containing 5)	79798
					PXMP2	PXMP2 (peroxisomal membrane protein 2)	5827
					HEPACAM	HEPACAM (hepatic and glial cell adhesion molecule)	220296
					FHL3	FHL3 (four and a half LIM domains 3)	2275
					LSM14B	LSM14B (LSM family member 14B)	149986
					C11orf31	SELENOH (selenoprotein H)	280636
					BCAR3	BCAR3 (BCAR3 adaptor protein, NSP family member)	8412
					RNF10	RNF10 (ring finger protein 10)	9921
					RAVER1	RAVER1 (ribonucleoprotein, PTB binding 1)	125950
					PSMB4	PSMB4 (proteasome 20S subunit beta 4)	5692
					CTNNBIP1	CTNNBIP1 (catenin beta interacting protein 1)	56998
					TPD52L2	TPD52L2 (TPD52 like 2)	7165
					TARS2	TARS2 (threonyl-tRNA synthetase 2, mitochondrial)	80222
					MRP63	MRPL57 (mitochondrial ribosomal protein L57)	78988
					ZFYVE27	ZFYVE27 (zinc finger FYVE-type containing 27)	118813
					LTBP1	LTBP1 (latent transforming growth factor beta binding protein 1)	4052
					KIAA1161	MYORG (myogenesis regulating glycosidase (putative))	57462
					ATP1B2	ATP1B2 (ATPase Na+/K+ transporting subunit beta 2)	482
					TTLL4	TTLL4 (tubulin tyrosine ligase like 4)	9654
					MDP1	MDP1 (magnesium dependent phosphatase 1)	145553
					BOC	BOC (BOC cell adhesion associated, oncogene regulated)	91653
					C21orf67	LINC01547 (long intergenic non-protein coding RNA 1547)	84536
					SMOX	SMOX (spermine oxidase)	54498
					SLC27A3	SLC27A3 (solute carrier family 27 member 3)	11000
					LINC00263	OLMALINC (oligodendrocyte maturation-associated long intergenic non-coding RNA)	90271
					G6PD	G6PD (glucose-6-phosphate dehydrogenase)	2539
					EIF4ENIF1	EIF4ENIF1 (eukaryotic translation initiation factor 4E nuclear import factor 1)	56478
					PISD	PISD (phosphatidylserine decarboxylase)	23761
					NARF	NARF (nuclear prelamin A recognition factor)	26502
					AP3B2	AP3B2 (adaptor related protein complex 3 subunit beta 2)	8120
					ALPL	ALPL (alkaline phosphatase, biomineralization associated)	249
					PRRC2B	PRRC2B (proline rich coiled-coil 2B)	84726
					PRUNE	PRUNE1 (prune exopolyphosphatase 1)	58497
					LCMT2	LCMT2 (leucine carboxyl methyltransferase 2)	9836
					DCTN4	DCTN4 (dynactin subunit 4)	51164
					KLHL26	KLHL26 (kelch like family member 26)	55295
					DPF2	DPF2 (double PHD fingers 2)	5977
					PRPF8	PRPF8 (pre-mRNA processing factor 8)	10594
					HVCN1	HVCN1 (hydrogen voltage gated channel 1)	84329
					C10orf125	FUOM (fucose mutarotase)	282969
					SNTA1	SNTA1 (syntrophin alpha 1)	6640
					EIF6	EIF6 (eukaryotic translation initiation factor 6)	3692
					ST5	DENND2B (DENN domain containing 2B)	6764
					CUL7	CUL7 (cullin 7)	9820
					NDUFV1	NDUFV1 (NADH:ubiquinone oxidoreductase core subunit V1)	4723
					NDUFS2	NDUFS2 (NADH:ubiquinone oxidoreductase core subunit S2)	4720
					ALDH4A1	ALDH4A1 (aldehyde dehydrogenase 4 family member A1)	8659
					TOM1	TOM1 (target of myb1 membrane trafficking protein)	10043
					C11orf1	C11orf1 (chromosome 11 open reading frame 1)	64776
					SCAMP2	SCAMP2 (secretory carrier membrane protein 2)	10066
					PODXL2	PODXL2 (podocalyxin like 2)	50512
					ERP29	ERP29 (endoplasmic reticulum protein 29)	10961
					COPG1	COPG1 (COPI coat complex subunit gamma 1)	22820
					PHPT1	PHPT1 (phosphohistidine phosphatase 1)	29085
					RPLP1	RPLP1 (ribosomal protein lateral stalk subunit P1)	6176
					PNPO	PNPO (pyridoxamine 5'-phosphate oxidase)	55163
					KCNC4	KCNC4 (potassium voltage-gated channel subfamily C member 4)	3749
					PQLC2	SLC66A1 (solute carrier family 66 member 1)	54896
					KAT8	KAT8 (lysine acetyltransferase 8)	84148
					TOMM40L	TOMM40L (translocase of outer mitochondrial membrane 40 like)	84134
					AGTRAP	AGTRAP (angiotensin II receptor associated protein)	57085
					RNF26	RNF26 (ring finger protein 26)	79102
					NAT6	HYAL1 (hyaluronidase 1)	3373
					SALL2	SALL2 (spalt like transcription factor 2)	6297
					RDH11	RDH11 (retinol dehydrogenase 11)	51109
					DAP	DAP (death associated protein)	1611
					DENND2A	DENND2A (DENN domain containing 2A)	27147
					GALE	GALE (UDP-galactose-4-epimerase)	2582
					UBAC2	UBAC2 (UBA domain containing 2)	337867
					DPCD	DPCD (deleted in primary ciliary dyskinesia homolog (mouse))	25911
					EFR3B	EFR3B (EFR3 homolog B)	22979
					DDX51	DDX51 (DEAD-box helicase 51)	317781
					GPAA1	GPAA1 (glycosylphosphatidylinositol anchor attachment 1)	8733
					MRPL41	MRPL41 (mitochondrial ribosomal protein L41)	64975
					CD151	CD151 (CD151 molecule (Raph blood group))	977
					EFHD1	EFHD1 (EF-hand domain family member D1)	80303
					TMEM201	TMEM201 (transmembrane protein 201)	199953
					KLHL25	KLHL25 (kelch like family member 25)	64410
					AGPHD1	HYKK (hydroxylysine kinase)	123688
					CCDC86	CCDC86 (coiled-coil domain containing 86)	79080
					XPO5	XPO5 (exportin 5)	57510
					PLEKHM1	PLEKHM1 (pleckstrin homology and RUN domain containing M1)	9842
					FASN	FASN (fatty acid synthase)	2194
					TRAF7	TRAF7 (TNF receptor associated factor 7)	84231
					RPL7A	RPL7A (ribosomal protein L7a)	6130
					C7orf50	C7orf50 (chromosome 7 open reading frame 50)	84310
					FAM195B	MCRIP1 (MAPK regulated corepressor interacting protein 1)	348262
					TBCD	TBCD (tubulin folding cofactor D)	6904
					DHRS3	DHRS3 (dehydrogenase/reductase 3)	9249
					C8orf76	C8orf76 (chromosome 8 open reading frame 76)	84933
					TMEM132A	TMEM132A (transmembrane protein 132A)	54972
					NPR2	NPR2 (natriuretic peptide receptor 2)	4882
					SCAMP3	SCAMP3 (secretory carrier membrane protein 3)	10067
					RHOC	RHOC (ras homolog family member C)	389
					PFN1	PFN1 (profilin 1)	5216
					NXN	NXN (nucleoredoxin)	64359
					KCTD17	KCTD17 (potassium channel tetramerization domain containing 17)	79734
					MRPL38	MRPL38 (mitochondrial ribosomal protein L38)	64978
					MT1X	MT1X (metallothionein 1X)	4501
					PAN3-AS1	PAN3-AS1 (PAN3 antisense RNA 1)	100288730
					JAM2	JAM2 (junctional adhesion molecule 2)	58494
					DCAF11	DCAF11 (DDB1 and CUL4 associated factor 11)	80344
					ATXN2L	ATXN2L (ataxin 2 like)	11273
					RPS2	RPS2 (ribosomal protein S2)	6187
					SLC2A9	SLC2A9 (solute carrier family 2 member 9)	56606
					H2AFY	MACROH2A1 (macroH2A.1 histone)	9555
					SLC25A19	SLC25A19 (solute carrier family 25 member 19)	60386
					CDC42EP4	CDC42EP4 (CDC42 effector protein 4)	23580
					NPTXR	NPTXR (neuronal pentraxin receptor)	23467
					RPS19BP1	RPS19BP1 (ribosomal protein S19 binding protein 1)	91582
					LAGE3	LAGE3 (L antigen family member 3)	8270
					RRAGA	RRAGA (Ras related GTP binding A)	10670
					YARS	YARS1 (tyrosyl-tRNA synthetase 1)	8565
					DIABLO	DIABLO (diablo IAP-binding mitochondrial protein)	56616
					TBC1D9B	TBC1D9B (TBC1 domain family member 9B)	23061
					POLR2L	POLR2L (RNA polymerase II, I and III subunit L)	5441
					OBFC2B	NABP2 (nucleic acid binding protein 2)	79035
					TMEM53	TMEM53 (transmembrane protein 53)	79639
					MRPL17	MRPL17 (mitochondrial ribosomal protein L17)	63875
					ETV6	ETV6 (ETS variant transcription factor 6)	2120
					AMT	AMT (aminomethyltransferase)	275
					ITPKB	ITPKB (inositol-trisphosphate 3-kinase B)	3707
					CLIP2	CLIP2 (CAP-Gly domain containing linker protein 2)	7461
					FARP2	FARP2 (FERM, ARH/RhoGEF and pleckstrin domain protein 2)	9855
					TMEM86A	TMEM86A (transmembrane protein 86A)	144110
					SYNGR1	SYNGR1 (synaptogyrin 1)	9145
					ZNF324B	ZNF324B (zinc finger protein 324B)	388569
					RHBDF1	RHBDF1 (rhomboid 5 homolog 1)	64285
					TMEM63B	TMEM63B (transmembrane protein 63B)	55362
					NPLOC4	NPLOC4 (NPL4 homolog, ubiquitin recognition factor)	55666
					BRPF1	BRPF1 (bromodomain and PHD finger containing 1)	7862
					EIF5A	EIF5A (eukaryotic translation initiation factor 5A)	1984
					ABCB6	ABCB6 (ATP binding cassette subfamily B member 6 (Langereis blood group))	10058
					APLN	APLN (apelin)	8862
					NEIL2	NEIL2 (nei like DNA glycosylase 2)	252969
					RFT1	RFT1 (RFT1 homolog)	91869
					TRUB2	TRUB2 (TruB pseudouridine synthase family member 2)	26995
					SDPR	CAVIN2 (caveolae associated protein 2)	8436
					ILK	ILK (integrin linked kinase)	3611
					CHPF	CHPF (chondroitin polymerizing factor)	79586
					PC	PC (pyruvate carboxylase)	5091
					ATG2A	ATG2A (autophagy related 2A)	23130
					DNM2	DNM2 (dynamin 2)	1785
					CYP1A1	CYP1A1 (cytochrome P450 family 1 subfamily A member 1)	1543
					MFGE8	MFGE8 (milk fat globule EGF and factor V/VIII domain containing)	4240
					ZNF740	ZNF740 (zinc finger protein 740)	283337
					GPSM1	GPSM1 (G protein signaling modulator 1)	26086
					SLC38A3	SLC38A3 (solute carrier family 38 member 3)	10991
					ELF5	ELF5 (E74 like ETS transcription factor 5)	2001
					CUZD1	CUZD1 (CUB and zona pellucida like domains 1)	50624
					AUP1	AUP1 (AUP1 lipid droplet regulating VLDL assembly factor)	550
					FAM20C	FAM20C (FAM20C golgi associated secretory pathway kinase)	56975
					LRRC8A	LRRC8A (leucine rich repeat containing 8 VRAC subunit A)	56262
					HTRA2	HTRA2 (HtrA serine peptidase 2)	27429
					SLC26A1	SLC26A1 (solute carrier family 26 member 1)	10861
					AHSA1	AHSA1 (activator of HSP90 ATPase activity 1)	10598
					DYX1C1-CCPG1	DNAAF4-CCPG1 (DNAAF4-CCPG1 readthrough (NMD candidate))	100533483
					C10orf105	C10orf105 (chromosome 10 open reading frame 105)	414152
					FGGY	FGGY (FGGY carbohydrate kinase domain containing)	55277
					NDUFV3	NDUFV3 (NADH:ubiquinone oxidoreductase subunit V3)	4731
					STOML1	STOML1 (stomatin like 1)	9399
					PCK2	PCK2 (phosphoenolpyruvate carboxykinase 2, mitochondrial)	5106
					SRP68	SRP68 (signal recognition particle 68)	6730
					AMIGO1	AMIGO1 (adhesion molecule with Ig like domain 1)	57463
					COPS3	COPS3 (COP9 signalosome subunit 3)	8533
					MED9	MED9 (mediator complex subunit 9)	55090
					DCTN3	DCTN3 (dynactin subunit 3)	11258
					PIP5K1C	PIP5K1C (phosphatidylinositol-4-phosphate 5-kinase type 1 gamma)	23396
					ACBD6	ACBD6 (acyl-CoA binding domain containing 6)	84320
					GPER	GPER1 (G protein-coupled estrogen receptor 1)	2852
					ADSL	ADSL (adenylosuccinate lyase)	158
					C17orf56	TEPSIN (TEPSIN adaptor related protein complex 4 accessory protein)	146705
					EXOC3	EXOC3 (exocyst complex component 3)	11336
					WDR20	WDR20 (WD repeat domain 20)	91833
					METTL2A	METTL2A (methyltransferase 2A, methylcytidine)	339175
					PDLIM2	PDLIM2 (PDZ and LIM domain 2)	64236
					SLC26A9	SLC26A9 (solute carrier family 26 member 9)	115019
					CLTA	CLTA (clathrin light chain A)	1211
					LOC100507412	LOC100507412 (uncharacterized LOC100507412)	100507412
					DKK3	DKK3 (dickkopf WNT signaling pathway inhibitor 3)	27122
					C22orf13	GUCD1 (guanylyl cyclase domain containing 1)	83606
					TMPRSS3	TMPRSS3 (transmembrane serine protease 3)	64699
					UQCC	UQCC1 (ubiquinol-cytochrome c reductase complex assembly factor 1)	55245
					LASP1	LASP1 (LIM and SH3 protein 1)	3927
					RAB11FIP3	RAB11FIP3 (RAB11 family interacting protein 3)	9727
					UPF1	UPF1 (UPF1 RNA helicase and ATPase)	5976
					QPRT	QPRT (quinolinate phosphoribosyltransferase)	23475
					PPP5C	PPP5C (protein phosphatase 5 catalytic subunit)	5536
					GNA11	GNA11 (G protein subunit alpha 11)	2767
					EPHX2	EPHX2 (epoxide hydrolase 2)	2053
					C2orf72	C2orf72 (chromosome 2 open reading frame 72)	257407
					CALM3	CALM3 (calmodulin 3)	808
					SLC13A5	SLC13A5 (solute carrier family 13 member 5)	284111
					ANAPC11	ANAPC11 (anaphase promoting complex subunit 11)	51529
					DHRSX	DHRSX (dehydrogenase/reductase X-linked)	207063
					POLR3D	POLR3D (RNA polymerase III subunit D)	661
					RRP7A	RRP7A (ribosomal RNA processing 7 homolog A)	27341
					PLCD4	PLCD4 (phospholipase C delta 4)	84812
					PCBD1	PCBD1 (pterin-4 alpha-carbinolamine dehydratase 1)	5092
					SMG6	SMG6 (SMG6 nonsense mediated mRNA decay factor)	23293
					C19orf54	C19orf54 (chromosome 19 open reading frame 54)	284325
					GGA1	GGA1 (golgi associated, gamma adaptin ear containing, ARF binding protein 1)	26088
					CTF1	CTF1 (cardiotrophin 1)	1489
					PTPN18	PTPN18 (protein tyrosine phosphatase non-receptor type 18)	26469
					TMEM97	TMEM97 (transmembrane protein 97)	27346
					SSC5D	SSC5D (scavenger receptor cysteine rich family member with 5 domains)	284297
					ENDOG	ENDOG (endonuclease G)	2021
					MAL	MAL (mal, T cell differentiation protein)	4118
					RIC8A	RIC8A (RIC8 guanine nucleotide exchange factor A)	60626
					ETV4	ETV4 (ETS variant transcription factor 4)	2118
					CMTM5	CMTM5 (CKLF like MARVEL transmembrane domain containing 5)	116173
					CCDC22	CCDC22 (coiled-coil domain containing 22)	28952
					HIST1H1C	H1-2 (H1.2 linker histone, cluster member)	3006
					SMYD3	SMYD3 (SET and MYND domain containing 3)	64754
					PRMT1	PRMT1 (protein arginine methyltransferase 1)	3276
					SLC16A13	SLC16A13 (solute carrier family 16 member 13)	201232
					RYR1	RYR1 (ryanodine receptor 1)	6261
					ABHD15	ABHD15 (abhydrolase domain containing 15)	116236
					THOP1	THOP1 (thimet oligopeptidase 1)	7064
					C16orf13	METTL26 (methyltransferase like 26)	84326
					TRIM16	TRIM16 (tripartite motif containing 16)	10626
					MMAB	MMAB (metabolism of cobalamin associated B)	326625
					FBXO31	FBXO31 (F-box protein 31)	79791
					MTHFD1	MTHFD1 (methylenetetrahydrofolate dehydrogenase, cyclohydrolase and formyltetrahydrofolate synthetase 1)	4522
					IRF2	IRF2 (interferon regulatory factor 2)	3660
					SNRNP200	SNRNP200 (small nuclear ribonucleoprotein U5 subunit 200)	23020
					MVP	MVP (major vault protein)	9961
					COTL1	COTL1 (coactosin like F-actin binding protein 1)	23406
					VOPP1	VOPP1 (VOPP1 WW domain binding protein)	81552
					PLEKHA2	PLEKHA2 (pleckstrin homology domain containing A2)	59339
					RARA	RARA (retinoic acid receptor alpha)	5914
					MCOLN1	MCOLN1 (mucolipin TRP cation channel 1)	57192
					DCAKD	DCAKD (dephospho-CoA kinase domain containing)	79877
					ALKBH5	ALKBH5 (alkB homolog 5, RNA demethylase)	54890
					NSUN5	NSUN5 (NOP2/Sun RNA methyltransferase 5)	55695
					PREX1	PREX1 (phosphatidylinositol-3,4,5-trisphosphate dependent Rac exchange factor 1)	57580
					H6PD	H6PD (hexose-6-phosphate dehydrogenase/glucose 1-dehydrogenase)	9563
					PELI3	PELI3 (pellino E3 ubiquitin protein ligase family member 3)	246330
					FTL	FTL (ferritin light chain)	2512
					SCARB1	SCARB1 (scavenger receptor class B member 1)	949
					LZTR1	LZTR1 (leucine zipper like transcription regulator 1)	8216
					CTSD	CTSD (cathepsin D)	1509
					AGRN	AGRN (agrin)	375790
					RNF4	RNF4 (ring finger protein 4)	6047
					MVK	MVK (mevalonate kinase)	4598
					SLC25A5	SLC25A5 (solute carrier family 25 member 5)	292
					ZDHHC3	ZDHHC3 (zinc finger DHHC-type palmitoyltransferase 3)	51304
					ALOX12P2	ALOX12P2 (arachidonate 12-lipoxygenase pseudogene 2)	245
					RAB36	RAB36 (RAB36, member RAS oncogene family)	9609
					SHROOM1	SHROOM1 (shroom family member 1)	134549
					H1FX	H1-10 (H1.10 linker histone)	8971
					PTDSS1	PTDSS1 (phosphatidylserine synthase 1)	9791
					CA14	CA14 (carbonic anhydrase 14)	23632
					HHIPL1	HHIPL1 (HHIP like 1)	84439
					HINFP	HINFP (histone H4 transcription factor)	25988
					SUMF2	SUMF2 (sulfatase modifying factor 2)	25870
					CLN3	CLN3 (CLN3 lysosomal/endosomal transmembrane protein, battenin)	1201
					TUBB2B	TUBB2B (tubulin beta 2B class IIb)	347733
					THAP11	THAP11 (THAP domain containing 11)	57215
					CNPPD1	CNPPD1 (cyclin Pas1/PHO80 domain containing 1)	27013
					RTEL1	RTEL1 (regulator of telomere elongation helicase 1)	51750
					MT1F	MT1F (metallothionein 1F)	4494
					SEC13	SEC13 (SEC13 homolog, nuclear pore and COPII coat complex component)	6396
					NCS1	NCS1 (neuronal calcium sensor 1)	23413
					ACTR1B	ACTR1B (actin related protein 1B)	10120
					MED18	MED18 (mediator complex subunit 18)	54797
					TMUB2	TMUB2 (transmembrane and ubiquitin like domain containing 2)	79089
					APC2	APC2 (APC regulator of WNT signaling pathway 2)	10297
					DYNLRB1	DYNLRB1 (dynein light chain roadblock-type 1)	83658
					IFT43	IFT43 (intraflagellar transport 43)	112752
					DGUOK	DGUOK (deoxyguanosine kinase)	1716
					ASCC2	ASCC2 (activating signal cointegrator 1 complex subunit 2)	84164
					HSD3B7	HSD3B7 (hydroxy-delta-5-steroid dehydrogenase, 3 beta- and steroid delta-isomerase 7)	80270
					PTGES2	PTGES2 (prostaglandin E synthase 2)	80142
					PAX8	PAX8 (paired box 8)	7849
					EFEMP2	EFEMP2 (EGF containing fibulin extracellular matrix protein 2)	30008
					LINC00087	SMIM10L2B (small integral membrane protein 10 like 2B)	644596
					PIK3IP1	PIK3IP1 (phosphoinositide-3-kinase interacting protein 1)	113791
					CAMK1	CAMK1 (calcium/calmodulin dependent protein kinase I)	8536
					ZNF785	ZNF785 (zinc finger protein 785)	146540
					MMS19	MMS19 (MMS19 homolog, cytosolic iron-sulfur assembly component)	64210
					PLEKHG3	PLEKHG3 (pleckstrin homology and RhoGEF domain containing G3)	26030
					FAM27C	FAM27C (family with sequence similarity 27 member C)	100132948
					FAM27B	FAM27B (family with sequence similarity 27 member B)	100133121
					PLD3	PLD3 (phospholipase D family member 3)	23646
					MAPK4	MAPK4 (mitogen-activated protein kinase 4)	5596
					ATG7	ATG7 (autophagy related 7)	10533
					CAMKK2	CAMKK2 (calcium/calmodulin dependent protein kinase kinase 2)	10645
					TNRC18	TNRC18 (trinucleotide repeat containing 18)	84629
					RWDD2A	RWDD2A (RWD domain containing 2A)	112611
					ITGB1BP1	ITGB1BP1 (integrin subunit beta 1 binding protein 1)	9270
					MT1G	MT1G (metallothionein 1G)	4495
					NOMO3	NOMO3 (NODAL modulator 3)	408050
					TMEM101	TMEM101 (transmembrane protein 101)	84336
					CHST12	CHST12 (carbohydrate sulfotransferase 12)	55501
					GRK5	GRK5 (G protein-coupled receptor kinase 5)	2869
					RANBP3	RANBP3 (RAN binding protein 3)	8498
					ZMYM3	ZMYM3 (zinc finger MYM-type containing 3)	9203
					TRIP10	TRIP10 (thyroid hormone receptor interactor 10)	9322
					LIN37	LIN37 (lin-37 DREAM MuvB core complex component)	55957
					TCF25	TCF25 (transcription factor 25)	22980
					FTSJD2	CMTR1 (cap methyltransferase 1)	23070
					SLC6A11	SLC6A11 (solute carrier family 6 member 11)	6538
					LAMP1	LAMP1 (lysosomal associated membrane protein 1)	3916
					TSPAN17	TSPAN17 (tetraspanin 17)	26262
					MTCH1	MTCH1 (mitochondrial carrier 1)	23787
					HIST1H2BD	H2BC5 (H2B clustered histone 5)	3017
					HSF1	HSF1 (heat shock transcription factor 1)	3297
					PHLDB1	PHLDB1 (pleckstrin homology like domain family B member 1)	23187
					SLC27A1	SLC27A1 (solute carrier family 27 member 1)	376497
					ASPHD2	ASPHD2 (aspartate beta-hydroxylase domain containing 2)	57168
					C17orf81	ELP5 (elongator acetyltransferase complex subunit 5)	23587
					LRP4	LRP4 (LDL receptor related protein 4)	4038
					PPME1	PPME1 (protein phosphatase methylesterase 1)	51400
					SYVN1	SYVN1 (synoviolin 1)	84447
					PANX2	PANX2 (pannexin 2)	56666
					PRKAG1	PRKAG1 (protein kinase AMP-activated non-catalytic subunit gamma 1)	5571
					CCDC134	CCDC134 (coiled-coil domain containing 134)	79879
					GBA2	GBA2 (glucosylceramidase beta 2)	57704
					PTMS	PTMS (parathymosin)	5763
					CDC34	CDC34 (cell division cycle 34, ubiqiutin conjugating enzyme)	997
					TBC1D13	TBC1D13 (TBC1 domain family member 13)	54662
					POFUT1	POFUT1 (protein O-fucosyltransferase 1)	23509
					ZBTB4	ZBTB4 (zinc finger and BTB domain containing 4)	57659
					KLHDC9	KLHDC9 (kelch domain containing 9)	126823
					BST2	BST2 (bone marrow stromal cell antigen 2)	684
					PRELP	PRELP (proline and arginine rich end leucine rich repeat protein)	5549
					PITPNM2	PITPNM2 (phosphatidylinositol transfer protein membrane associated 2)	57605
					CASP6	CASP6 (caspase 6)	839
					INF2	INF2 (inverted formin 2)	64423
					TRPC4AP	TRPC4AP (transient receptor potential cation channel subfamily C member 4 associated protein)	26133
					ENTPD2	ENTPD2 (ectonucleoside triphosphate diphosphohydrolase 2)	954
					TTYH2	TTYH2 (tweety family member 2)	94015
					WBSCR16	RCC1L (RCC1 like)	81554
					ATP1A2	ATP1A2 (ATPase Na+/K+ transporting subunit alpha 2)	477
					ZFP41	ZFP41 (ZFP41 zinc finger protein)	286128
					TMEM189	PEDS1 (plasmanylethanolamine desaturase 1)	387521
					TBC1D17	TBC1D17 (TBC1 domain family member 17)	79735
					NLGN2	NLGN2 (neuroligin 2)	57555
					MNT	MNT (MAX network transcriptional repressor)	4335
					WDR45	WDR45 (WD repeat domain 45)	11152
					AOC3	AOC3 (amine oxidase copper containing 3)	8639
					TMED4	TMED4 (transmembrane p24 trafficking protein 4)	222068
					GART	GART (phosphoribosylglycinamide formyltransferase, phosphoribosylglycinamide synthetase, phosphoribosylaminoimidazole synthetase)	2618
					SPNS1	SPNS1 (sphingolipid transporter 1 (putative))	83985
					NDUFB9	NDUFB9 (NADH:ubiquinone oxidoreductase subunit B9)	4715
					CDK16	CDK16 (cyclin dependent kinase 16)	5127
					STUB1	STUB1 (STIP1 homology and U-box containing protein 1)	10273
					PHB2	PHB2 (prohibitin 2)	11331
					CSNK1E	CSNK1E (casein kinase 1 epsilon)	1454
					ZNF207	ZNF207 (zinc finger protein 207)	7756
					PLCD1	PLCD1 (phospholipase C delta 1)	5333
					LAS1L	LAS1L (LAS1 like ribosome biogenesis factor)	81887
					SELENBP1	SELENBP1 (selenium binding protein 1)	8991
					FAM127A	RTL8C (retrotransposon Gag like 8C)	8933
					WDR83OS	WDR83OS (WD repeat domain 83 opposite strand)	51398
					EHD1	EHD1 (EH domain containing 1)	10938
					CELSR2	CELSR2 (cadherin EGF LAG seven-pass G-type receptor 2)	1952
					MRPL4	MRPL4 (mitochondrial ribosomal protein L4)	51073
					VWA1	VWA1 (von Willebrand factor A domain containing 1)	64856
					ADAMTSL4	ADAMTSL4 (ADAMTS like 4)	54507
					SLC25A3	SLC25A3 (solute carrier family 25 member 3)	5250
					FBLIM1	FBLIM1 (filamin binding LIM protein 1)	54751
					GGA3	GGA3 (golgi associated, gamma adaptin ear containing, ARF binding protein 3)	23163
					TOR2A	TOR2A (torsin family 2 member A)	27433
					HEYL	HEYL (hes related family bHLH transcription factor with YRPW motif like)	26508
					ARID5A	ARID5A (AT-rich interaction domain 5A)	10865
					URB1	URB1 (URB1 ribosome biogenesis homolog)	9875
					UBXN1	UBXN1 (UBX domain protein 1)	51035
					PJA1	PJA1 (praja ring finger ubiquitin ligase 1)	64219
					PIGV	PIGV (phosphatidylinositol glycan anchor biosynthesis class V)	55650
					KLF15	KLF15 (KLF transcription factor 15)	28999
					PKNOX1	PKNOX1 (PBX/knotted 1 homeobox 1)	5316
					BRI3BP	BRI3BP (BRI3 binding protein)	140707
					LRRK1	LRRK1 (leucine rich repeat kinase 1)	79705
					MRPS24	MRPS24 (mitochondrial ribosomal protein S24)	64951
					RNF220	RNF220 (ring finger protein 220)	55182
					ZSCAN5A	ZSCAN5A (zinc finger and SCAN domain containing 5A)	79149
					C16orf89	C16orf89 (chromosome 16 open reading frame 89)	146556
					PAQR6	PAQR6 (progestin and adipoQ receptor family member 6)	79957
					ZNF768	ZNF768 (zinc finger protein 768)	79724
					EIF3B	EIF3B (eukaryotic translation initiation factor 3 subunit B)	8662
					TMEM222	TMEM222 (transmembrane protein 222)	84065
					HAX1	HAX1 (HCLS1 associated protein X-1)	10456
					PDE6D	PDE6D (phosphodiesterase 6D)	5147
					ZNF416	ZNF416 (zinc finger protein 416)	55659
					ZNF688	ZNF688 (zinc finger protein 688)	146542
					B9D1	B9D1 (B9 domain containing 1)	27077
					PRRC2A	PRRC2A (proline rich coiled-coil 2A)	7916
					AKNAD1	AKNAD1 (AKNA domain containing 1)	254268
					PDIA6	PDIA6 (protein disulfide isomerase family A member 6)	10130
					PRR3	PRR3 (proline rich 3)	80742
					GNA12	GNA12 (G protein subunit alpha 12)	2768
					XAB2	XAB2 (XPA binding protein 2)	56949
					C6orf108	DNPH1 (2'-deoxynucleoside 5'-phosphate N-hydrolase 1)	10591
					ZER1	ZER1 (zyg-11 related cell cycle regulator)	10444
					C9orf123	DMAC1 (distal membrane arm assembly component 1)	90871
					NFATC1	NFATC1 (nuclear factor of activated T cells 1)	4772
					SYBU	SYBU (syntabulin)	55638
					SGPL1	SGPL1 (sphingosine-1-phosphate lyase 1)	8879
					MGST3	MGST3 (microsomal glutathione S-transferase 3)	4259
					KCND1	KCND1 (potassium voltage-gated channel subfamily D member 1)	3750
					PAFAH1B3	PAFAH1B3 (platelet activating factor acetylhydrolase 1b catalytic subunit 3)	5050
					RASL10A	RASL10A (RAS like family 10 member A)	10633
					HOMER2	HOMER2 (homer scaffold protein 2)	9455
					PRKCD	PRKCD (protein kinase C delta)	5580
					BOLA1	BOLA1 (bolA family member 1)	51027
					ALYREF	ALYREF (Aly/REF export factor)	10189
					IFFO1	IFFO1 (intermediate filament family orphan 1)	25900
					CPSF4	CPSF4 (cleavage and polyadenylation specific factor 4)	10898
					PCDHGC3	PCDHGC3 (protocadherin gamma subfamily C, 3)	5098
					ELF4	ELF4 (E74 like ETS transcription factor 4)	2000
					MINK1	MINK1 (misshapen like kinase 1)	50488
					ADCK4	COQ8B (coenzyme Q8B)	79934
					SUPT5H	SUPT5H (SPT5 homolog, DSIF elongation factor subunit)	6829
					HPS6	HPS6 (HPS6 biogenesis of lysosomal organelles complex 2 subunit 3)	79803
					ASCC1	ASCC1 (activating signal cointegrator 1 complex subunit 1)	51008
					DCLK2	DCLK2 (doublecortin like kinase 2)	166614
					NDUFA13	NDUFA13 (NADH:ubiquinone oxidoreductase subunit A13)	51079
					COPE	COPE (COPI coat complex subunit epsilon)	11316
					RPL10A	RPL10A (ribosomal protein L10a)	4736
					PHF23	PHF23 (PHD finger protein 23)	79142
					TICAM1	TICAM1 (TIR domain containing adaptor molecule 1)	148022
					MRPL54	MRPL54 (mitochondrial ribosomal protein L54)	116541
					TP53I11	TP53I11 (tumor protein p53 inducible protein 11)	9537
					LOC643406	LOC643406 (uncharacterized LOC643406)	643406
					PERP	PERP (p53 apoptosis effector related to PMP22)	64065
					RHPN2	RHPN2 (rhophilin Rho GTPase binding protein 2)	85415
					FAM53B	FAM53B (family with sequence similarity 53 member B)	9679
					BOLA2	BOLA2 (bolA family member 2)	552900
					PCDH8	PCDH8 (protocadherin 8)	5100
					ROM1	ROM1 (retinal outer segment membrane protein 1)	6094
					IFITM2	IFITM2 (interferon induced transmembrane protein 2)	10581
					CRB2	CRB2 (crumbs cell polarity complex component 2)	286204
					RALGDS	RALGDS (ral guanine nucleotide dissociation stimulator)	5900
					AKAP8L	AKAP8L (A-kinase anchoring protein 8 like)	26993
					PHLPP1	PHLPP1 (PH domain and leucine rich repeat protein phosphatase 1)	23239
					RPL10	RPL10 (ribosomal protein L10)	6134
					INPPL1	INPPL1 (inositol polyphosphate phosphatase like 1)	3636
					RPN1	RPN1 (ribophorin I)	6184
					SSNA1	SSNA1 (SS nuclear autoantigen 1)	8636
					TP53I3	TP53I3 (tumor protein p53 inducible protein 3)	9540
					SIRPA	SIRPA (signal regulatory protein alpha)	140885
					TPPP3	TPPP3 (tubulin polymerization promoting protein family member 3)	51673
					TFIP11	TFIP11 (tuftelin interacting protein 11)	24144
					MXD4	MXD4 (MAX dimerization protein 4)	10608
					HIRIP3	HIRIP3 (HIRA interacting protein 3)	8479
					CORO1B	CORO1B (coronin 1B)	57175
					AP3S2	AP3S2 (adaptor related protein complex 3 subunit sigma 2)	10239
					ABCB9	ABCB9 (ATP binding cassette subfamily B member 9)	23457
					TADA3	TADA3 (transcriptional adaptor 3)	10474
					ADCY3	ADCY3 (adenylate cyclase 3)	109
					FGFR1	FGFR1 (fibroblast growth factor receptor 1)	2260
					POLG	POLG (DNA polymerase gamma, catalytic subunit)	5428
					MAP3K14	MAP3K14 (mitogen-activated protein kinase kinase kinase 14)	9020
					C16orf5	CDIP1 (cell death inducing p53 target 1)	29965
					EPHB3	EPHB3 (EPH receptor B3)	2049
					WDR81	WDR81 (WD repeat domain 81)	124997
					NUDT1	NUDT1 (nudix hydrolase 1)	4521
					TMEM180	MFSD13A (major facilitator superfamily domain containing 13A)	79847
					GTF2F1	GTF2F1 (general transcription factor IIF subunit 1)	2962
					ADAMTS10	ADAMTS10 (ADAM metallopeptidase with thrombospondin type 1 motif 10)	81794
					LRRC4B	LRRC4B (leucine rich repeat containing 4B)	94030
					HIST2H2AC	H2AC20 (H2A clustered histone 20)	8338
					POP5	POP5 (POP5 homolog, ribonuclease P/MRP subunit)	51367
					PDPR	PDPR (pyruvate dehydrogenase phosphatase regulatory subunit)	55066
					STAU1	STAU1 (staufen double-stranded RNA binding protein 1)	6780
					ACD	ACD (ACD shelterin complex subunit and telomerase recruitment factor)	65057
					GATAD2B	GATAD2B (GATA zinc finger domain containing 2B)	57459
					CD81	CD81 (CD81 molecule)	975
					ZFP92	ZFP92 (ZFP92 zinc finger protein)	139735
					C7orf55	FMC1-LUC7L2 (FMC1-LUC7L2 readthrough)	100996928
					MAST3	MAST3 (microtubule associated serine/threonine kinase 3)	23031
					LRRC3B	LRRC3B (leucine rich repeat containing 3B)	116135
					ATP6V0B	ATP6V0B (ATPase H+ transporting V0 subunit b)	533
					GALNT8	GALNT8 (polypeptide N-acetylgalactosaminyltransferase 8)	26290
					MCM2	MCM2 (minichromosome maintenance complex component 2)	4171
					TNPO2	TNPO2 (transportin 2)	30000
					GNB2L1	RACK1 (receptor for activated C kinase 1)	10399
					BRAT1	BRAT1 (BRCA1 associated ATM activator 1)	221927
					TRIM32	TRIM32 (tripartite motif containing 32)	22954
					POU3F4	POU3F4 (POU class 3 homeobox 4)	5456
					TSPAN33	TSPAN33 (tetraspanin 33)	340348
					KCTD13	KCTD13 (potassium channel tetramerization domain containing 13)	253980
					TRAF2	TRAF2 (TNF receptor associated factor 2)	7186
					C1orf212	SMIM12 (small integral membrane protein 12)	113444
					POM121	POM121 (POM121 transmembrane nucleoporin)	9883
					GLB1	GLB1 (galactosidase beta 1)	2720
					KCNJ14	KCNJ14 (potassium inwardly rectifying channel subfamily J member 14)	3770
					WWOX	WWOX (WW domain containing oxidoreductase)	51741
					ABCF3	ABCF3 (ATP binding cassette subfamily F member 3)	55324
					AP2A1	AP2A1 (adaptor related protein complex 2 subunit alpha 1)	160
					OR7E14P	OR7E14P (olfactory receptor family 7 subfamily E member 14 pseudogene)	10819
					PPP1R10	PPP1R10 (protein phosphatase 1 regulatory subunit 10)	5514
					RPL19	RPL19 (ribosomal protein L19)	6143
					NCF4	NCF4 (neutrophil cytosolic factor 4)	4689
					PRKCSH	PRKCSH (protein kinase C substrate 80K-H)	5589
					BCR	BCR (BCR activator of RhoGEF and GTPase)	613
					VPS39	VPS39 (VPS39 subunit of HOPS complex)	23339
					AAMP	AAMP (angio associated migratory cell protein)	14
					MFSD10	MFSD10 (major facilitator superfamily domain containing 10)	10227
					P2RY6	P2RY6 (pyrimidinergic receptor P2Y6)	5031
					SCUBE1	SCUBE1 (signal peptide, CUB domain and EGF like domain containing 1)	80274
					SNX11	SNX11 (sorting nexin 11)	29916
					C12orf53	PIANP (PILR alpha associated neural protein)	196500
					DMAP1	DMAP1 (DNA methyltransferase 1 associated protein 1)	55929
					PNPLA6	PNPLA6 (patatin like phospholipase domain containing 6)	10908
					GPX7	GPX7 (glutathione peroxidase 7)	2882
					IGSF8	IGSF8 (immunoglobulin superfamily member 8)	93185
					PTOV1	PTOV1 (PTOV1 extended AT-hook containing adaptor protein)	53635
					KIAA0090	EMC1 (ER membrane protein complex subunit 1)	23065
					DEDD	DEDD (death effector domain containing)	9191
					HES6	HES6 (hes family bHLH transcription factor 6)	55502
					C17orf61	TMEM256 (transmembrane protein 256)	254863
					C17orf103	NATD1 (N-acetyltransferase domain containing 1)	256302
					SLC6A16	SLC6A16 (solute carrier family 6 member 16)	28968
					C14orf102	NRDE2 (NRDE-2, necessary for RNA interference, domain containing)	55051
					ADCK2	ADCK2 (aarF domain containing kinase 2)	90956
					IVD	IVD (isovaleryl-CoA dehydrogenase)	3712
					SLC29A2	SLC29A2 (solute carrier family 29 member 2)	3177
					FURIN	FURIN (furin, paired basic amino acid cleaving enzyme)	5045
					TNC	TNC (tenascin C)	3371
					EHMT2	EHMT2 (euchromatic histone lysine methyltransferase 2)	10919
					TRIM16L	TRIM16L (tripartite motif containing 16 like)	147166
					EGLN2	EGLN2 (egl-9 family hypoxia inducible factor 2)	112398
					UBC	UBC (ubiquitin C)	7316
					POLR2K	POLR2K (RNA polymerase II, I and III subunit K)	5440
					EIF3D	EIF3D (eukaryotic translation initiation factor 3 subunit D)	8664
					JMJD8	JMJD8 (jumonji domain containing 8)	339123
					MAST2	MAST2 (microtubule associated serine/threonine kinase 2)	23139
					STX5	STX5 (syntaxin 5)	6811
					SUPT4H1	SUPT4H1 (SPT4 homolog, DSIF elongation factor subunit)	6827
					USP39	USP39 (ubiquitin specific peptidase 39)	10713
					EVI5L	EVI5L (ecotropic viral integration site 5 like)	115704
					PRR5	PRR5 (proline rich 5)	55615
					GLRX3	GLRX3 (glutaredoxin 3)	10539

### Sheet: supplementary table 3
				Partial Paired Correlation matrix (covariate: age)													Simple Paired Correlation matrix
					GO: Molecular Function												GO: Molecular Function												paired	simple	paired	simple
					ID	Name		pValue	FDR B&H	FDR B&Y	Bonferroni	Genes from Input		Genes in Annotation				ID	Name	Source	pValue	FDR B&H	FDR B&Y	Bonferroni	Genes from Input	Genes in Annotation			1.201e-27	3.609e-05	26.9205	4.44261
				1	GO:0003735	structural constituent of ribosome		8.328e-31	1.201e-27	9.428e-27	1.201e-27	52	137	189			1	GO:0016491	oxidoreductase activity		1.603e-08	3.609e-05	0.0002995	3.609e-05	113	834			6.804e-12	0.0008883	11.1672	3.05144
		ATP production		2	GO:0015453	oxidoreduction-driven active transmembrane transporter activity		4.718e-15	3.402e-12	2.671e-11	6.804e-12	24	62	86			2	GO:0031625	ubiquitin protein ligase binding		3.944e-07	0.0004441	0.003685	0.0008883	53	323			2.283e-11	0.002142	10.6415	2.66918
		Macromolecule Synthesis		3	GO:0009055	electron transfer activity		1.583e-14	7.609e-12	5.974e-11	2.283e-11	30	116	146			3	GO:0016853	isomerase activity		9.512e-07	0.000714	0.005924	0.002142	37	198			8.51e-11	0.005013	10.0701	2.2999
	GO:0016491	Shared between donor-age adjusted and simple correlation matrices		4	GO:0015078	proton transmembrane transporter activity		5.902e-14	2.128e-11	1.67e-10	8.51e-11	30	123	153			4	GO:0044877	protein-containing complex binding		2.226e-06	0.0009481	0.007866	0.005013	190	1726			2.128e-10	0.005174	9.67203	2.28617
				5	GO:0016491	oxidoreductase activity		1.476e-13	4.257e-11	3.342e-10	2.128e-10	77	757	834			5	GO:0003735	structural constituent of ribosome		2.298e-06	0.0009481	0.007866	0.005174	35	189			2.403e-09	0.005826	8.61925	2.23463
				6	GO:0005198	structural molecule activity		1.666e-12	4.004e-10	3.144e-09	2.403e-09	78	814	892			6	GO:0044389	ubiquitin-like protein ligase binding		2.587e-06	0.0009481	0.007866	0.005826	53	343			1.453e-08	0.006636	7.83773	2.17809
				7	GO:0015399	primary active transmembrane transporter activity		1.008e-11	2.076e-09	1.63e-08	1.453e-08	31	166	197			7	GO:0043021	ribonucleoprotein complex binding		2.947e-06	0.0009481	0.007866	0.006636	35	191			4.834e-06		5.31569
				8	GO:0044877	protein-containing complex binding		3.353e-09	6.043e-07	4.744e-06	4.834e-06	112	1614	1726															2.115e-05		4.67469
				9	GO:0004129	cytochrome-c oxidase activity		1.467e-08	2.35e-06	1.845e-05	2.115e-05	10	16	26															3.247e-05		4.48852
				10	GO:0016675	oxidoreductase activity, acting on a heme group of donors		2.252e-08	3.247e-06	2.549e-05	3.247e-05	10	17	27															0.0001023		3.99012
				11	GO:0022804	active transmembrane transporter activity		7.094e-08	9.299e-06	7.301e-05	0.0001023	42	415	457															0.0001288		3.89008
				12	GO:0016655	oxidoreductase activity, acting on NAD(P)H, quinone or similar compound as acceptor		8.933e-08	1.073e-05	8.428e-05	0.0001288	14	51	65															0.0002727		3.56431
				13	GO:0043021	ribonucleoprotein complex binding		1.891e-07	2.098e-05	0.0001647	0.0002727	24	167	191															0.0004135		3.38352
				14	GO:0016860	intramolecular oxidoreductase activity		2.868e-07	2.954e-05	0.0002319	0.0004135	14	57	71															0.0008269		3.08255
				15	GO:0022853	active ion transmembrane transporter activity		5.734e-07	5.513e-05	0.0004328	0.0008269	31	278	309															0.001018		2.99225
				16	GO:0008137	NADH dehydrogenase (ubiquinone) activity		7.057e-07	6.36e-05	0.0004993	0.001018	11	35	46															0.001284		2.89143
				17	GO:0050136	NADH dehydrogenase (quinone) activity		8.906e-07	7.554e-05	0.0005931	0.001284	11	36	47															0.001624		2.78941
				18	GO:0019843	rRNA binding		1.126e-06	9.02e-05	0.0007082	0.001624	14	65	79															0.001977		2.70399
				19	GO:0016853	isomerase activity		1.371e-06	0.0001041	0.000817	0.001977	23	175	198															0.002488		2.60415
				20	GO:0003955	NAD(P)H dehydrogenase (quinone) activity		1.725e-06	0.0001244	0.0009767	0.002488	11	39	50															0.003067		2.51329
				21	GO:0003954	NADH dehydrogenase activity		2.127e-06	0.000146	0.001147	0.003067	11	40	51															0.003312		2.47991
				22	GO:0016614	oxidoreductase activity, acting on CH-OH group of donors		2.297e-06	0.0001486	0.001166	0.003312	19	128	147															0.003417		2.46636
				23	GO:0016651	oxidoreductase activity, acting on NAD(P)H		2.37e-06	0.0001486	0.001166	0.003417	16	92	108															0.003879		2.41128
				24	GO:0016616	oxidoreductase activity, acting on the CH-OH group of donors, NAD or NADP as acceptor		2.69e-06	0.0001616	0.001269	0.003879	18	117	135															0.008665		2.06223
				25	GO:0004298	threonine-type endopeptidase activity		6.009e-06	0.0003466	0.002721	0.008665	6	8	14															0.01695		1.77083
				26	GO:0031625	ubiquitin protein ligase binding		1.175e-05	0.0006519	0.005118	0.01695	29	294	323															0.02104		1.67695
				27	GO:0051287	NAD binding		1.459e-05	0.0007792	0.006118	0.02104	12	61	73															0.03591		1.44478
				28	GO:0016667	oxidoreductase activity, acting on a sulfur group of donors		2.49e-05	0.001282	0.01007	0.03591	11	54	65
					GO: Biological Process												GO: Biological Process
					ID	Name	Source	pValue	FDR B&H	FDR B&Y	Bonferroni	Genes from Input		Genes in Annotation				ID	Name	Source	pValue	FDR B&H	FDR B&Y	Bonferroni	Genes from Input	Genes in Annotation					paired	simple
				1	GO:0002181	cytoplasmic translation		7.748e-26	5.177e-22	4.859e-21	5.177e-22	44		169			1	GO:0019637	organophosphate metabolic process		1.585e-15	1.428e-11	1.383e-10	1.428e-11	164	1148			5.177e-22	1.428e-11	21.2859	10.8453
				2	GO:0006091	generation of precursor metabolites and energy		1.362e-22	3.513e-19	3.297e-18	9.102e-19	75		575			2	GO:0046907	intracellular transport		3.811e-15	1.717e-11	1.663e-10	3.434e-11	229	1811			9.102e-19	3.434e-11	18.0409	10.4642
				3	GO:0009060	aerobic respiration		1.577e-22	3.513e-19	3.297e-18	1.054e-18	46		221			3	GO:1901565	organonitrogen compound catabolic process		7.996e-15	2.402e-11	2.326e-10	7.206e-11	202	1546			1.054e-18	7.206e-11	17.9772	10.1423
				4	GO:0045333	cellular respiration		5.359e-19	8.953e-16	8.402e-15	3.581e-15	47		279			4	GO:1901135	carbohydrate derivative metabolic process		1.319e-13	2.971e-10	2.877e-09	1.189e-09	169	1256			3.581e-15	1.189e-09	14.446	8.92482
				5	GO:0006119	oxidative phosphorylation		5.538e-18	7.401e-15	6.945e-14	3.7e-14	36		172			5	GO:0030163	protein catabolic process		9.275e-13	1.325e-09	1.283e-08	8.359e-09	155	1145			3.7e-14	8.359e-09	13.4318	8.07785
				6	GO:0065003	protein-containing complex assembly		1.116e-16	1.243e-13	1.166e-12	7.456e-13	137		1859			6	GO:0061919	process utilizing autophagic mechanism		1.029e-12	1.325e-09	1.283e-08	9.274e-09	99	617			7.456e-13	9.274e-09	12.1275	8.03273
				7	GO:0034645	cellular macromolecule biosynthetic process		1.909e-16	1.822e-13	1.71e-12	1.275e-12	112		1385			7	GO:0006914	autophagy		1.029e-12	1.325e-09	1.283e-08	9.274e-09	99	617			1.275e-12	9.274e-09	11.8945	8.03273
				8	GO:1901135	carbohydrate derivative metabolic process		5.543e-16	4.419e-13	4.147e-12	3.704e-12	104		1256			8	GO:0045184	establishment of protein localization		1.43e-12	1.611e-09	1.56e-08	1.289e-08	232	1946			3.704e-12	1.289e-08	11.4313	7.88975
				9	GO:0006412	translation		5.952e-16	4.419e-13	4.147e-12	3.977e-12	82		866			9	GO:0016236	macroautophagy		1.291e-11	1.293e-08	1.252e-07	1.164e-07	63	332			3.977e-12	1.164e-07	11.4004	6.93405
				10	GO:0015980	energy derivation by oxidation of organic compounds		7.298e-16	4.877e-13	4.576e-12	4.877e-12	51		387			10	GO:0009057	macromolecule catabolic process		1.754e-11	1.581e-08	1.531e-07	1.581e-07	192	1569			4.877e-12	1.581e-07	11.3118	6.80107
				11	GO:0043043	peptide biosynthetic process		1.898e-15	1.084e-12	1.017e-11	1.268e-11	83		901			11	GO:0006091	generation of precursor metabolites and energy		4.463e-11	3.656e-08	3.541e-07	4.022e-07	90	575			1.268e-11	4.022e-07	10.8969	6.39556
				12	GO:0043604	amide biosynthetic process		1.946e-15	1.084e-12	1.017e-11	1.3e-11	91		1042			12	GO:0006753	nucleoside phosphate metabolic process		7.319e-11	5.166e-08	5.002e-07	6.596e-07	102	691			1.3e-11	6.596e-07	10.8861	6.18072
				13	GO:0043603	cellular amide metabolic process		2.754e-15	1.416e-12	1.328e-11	1.84e-11	110		1400			13	GO:0006886	intracellular protein transport		7.452e-11	5.166e-08	5.002e-07	6.715e-07	135	1010			1.84e-11	6.715e-07	10.7352	6.17295
				14	GO:0006518	peptide metabolic process		8.54e-15	4.076e-12	3.825e-11	5.707e-11	92		1086			14	GO:0015031	protein transport		8.197e-11	5.277e-08	5.11e-07	7.387e-07	213	1821			5.707e-11	7.387e-07	10.2436	6.13153
				15	GO:0019646	aerobic electron transport chain		4.868e-14	2.169e-11	2.035e-10	3.253e-10	24		98			15	GO:0090407	organophosphate biosynthetic process		1.058e-10	6.355e-08	6.154e-07	9.532e-07	98	658			3.253e-10	9.532e-07	9.48772	6.02082
				16	GO:0009199	ribonucleoside triphosphate metabolic process		5.613e-14	2.344e-11	2.2e-10	3.75e-10	41		291			16	GO:0051603	proteolysis involved in protein catabolic process		1.409e-10	7.937e-08	7.685e-07	1.27e-06	118	852			3.75e-10	1.27e-06	9.42597	5.8962
				17	GO:0022900	electron transport chain		7.65e-14	3.007e-11	2.822e-10	5.111e-10	33		194			17	GO:0033043	regulation of organelle organization		2.802e-10	1.469e-07	1.422e-06	2.525e-06	169	1378			5.111e-10	2.525e-06	9.29149	5.59774
				18	GO:1902600	proton transmembrane transport		1.133e-13	4.073e-11	3.822e-10	7.568e-10	32		185			18	GO:0019941	modification-dependent protein catabolic process		2.934e-10	1.469e-07	1.422e-06	2.644e-06	106	746			7.568e-10	2.644e-06	9.12102	5.57774
				19	GO:0009205	purine ribonucleoside triphosphate metabolic process		1.158e-13	4.073e-11	3.822e-10	7.739e-10	40		284			19	GO:0009117	nucleotide metabolic process		4.219e-10	2.001e-07	1.938e-06	3.802e-06	99	684			7.739e-10	3.802e-06	9.11132	5.41999
				20	GO:0009144	purine nucleoside triphosphate metabolic process		2.324e-13	7.763e-11	7.286e-10	1.553e-09	40		290			20	GO:0009894	regulation of catabolic process		4.882e-10	2.2e-07	2.13e-06	4.399e-06	146	1150			1.553e-09	4.399e-06	8.80883	5.35665
				21	GO:0009141	nucleoside triphosphate metabolic process		5.322e-13	1.694e-10	1.589e-09	3.556e-09	41		311			21	GO:0007033	vacuole organization		5.483e-10	2.353e-07	2.279e-06	4.941e-06	47	232			3.556e-09	4.941e-06	8.44904	5.30619
				22	GO:0042775	mitochondrial ATP synthesis coupled electron transport		7.471e-13	2.269e-10	2.129e-09	4.992e-09	24		110			22	GO:0006511	ubiquitin-dependent protein catabolic process		6.941e-10	2.843e-07	2.753e-06	6.255e-06	104	738			4.992e-09	6.255e-06	8.30173	5.20377
				23	GO:0042773	ATP synthesis coupled electron transport		9.216e-13	2.677e-10	2.513e-09	6.158e-09	24		111			23	GO:0043632	modification-dependent macromolecule catabolic process		7.345e-10	2.878e-07	2.787e-06	6.619e-06	106	758			6.158e-09	6.619e-06	8.21056	5.17921
				24	GO:0009201	ribonucleoside triphosphate biosynthetic process		1.101e-12	3.066e-10	2.877e-09	7.358e-09	27		143			24	GO:0140053	mitochondrial gene expression		7.664e-10	2.878e-07	2.787e-06	6.907e-06	39	174			7.358e-09	6.907e-06	8.13324	5.16071
				25	GO:0046034	ATP metabolic process		2.088e-12	5.581e-10	5.238e-09	1.395e-08	36		256			25	GO:1901137	carbohydrate derivative biosynthetic process		1.179e-09	4.248e-07	4.114e-06	1.062e-05	104	745			1.395e-08	1.062e-05	7.85543	4.97388
				26	GO:0015986	proton motive force-driven ATP synthesis		2.497e-12	6.326e-10	5.937e-09	1.668e-08	20		78			26	GO:0032543	mitochondrial translation		1.478e-09	5.123e-07	4.961e-06	1.332e-05	33	135			1.668e-08	1.332e-05	7.7778	4.8755
				27	GO:0009206	purine ribonucleoside triphosphate biosynthetic process		2.556e-12	6.326e-10	5.937e-09	1.708e-08	26		137			27	GO:0055086	nucleobase-containing small molecule metabolic process		2.06e-09	6.877e-07	6.659e-06	1.857e-05	106	772			1.708e-08	1.857e-05	7.76751	4.73119
				28	GO:0009145	purine nucleoside triphosphate biosynthetic process		3.045e-12	7.193e-10	6.75e-09	2.035e-08	26		138			28	GO:0034645	cellular macromolecule biosynthetic process		2.269e-09	7.302e-07	7.071e-06	2.044e-05	166	1385			2.035e-08	2.044e-05	7.69144	4.68952
				29	GO:0006753	nucleoside phosphate metabolic process		3.122e-12	7.193e-10	6.75e-09	2.086e-08	64		691			29	GO:0065003	protein-containing complex assembly		2.366e-09	7.354e-07	7.121e-06	2.133e-05	210	1859			2.086e-08	2.133e-05	7.68069	4.67101
				30	GO:1901137	carbohydrate derivative biosynthetic process		3.583e-12	7.893e-10	7.408e-09	2.394e-08	67		745			30	GO:0061024	membrane organization		5.08e-09	1.526e-06	1.478e-05	4.578e-05	128	1005			2.394e-08	4.578e-05	7.62088	4.33932
				31	GO:0019637	organophosphate metabolic process		3.662e-12	7.893e-10	7.408e-09	2.447e-08	89		1148			31	GO:0010498	proteasomal protein catabolic process		6.628e-09	1.927e-06	1.866e-05	5.973e-05	83	567			2.447e-08	5.973e-05	7.61137	4.22381
				32	GO:0009142	nucleoside triphosphate biosynthetic process		5.849e-12	1.2e-09	1.126e-08	3.908e-08	27		153			32	GO:0046034	ATP metabolic process		1.513e-08	4.262e-06	4.127e-05	0.0001364	47	256			3.908e-08	0.0001364	7.40805	3.86519
				33	GO:0009117	nucleotide metabolic process		5.927e-12	1.2e-09	1.126e-08	3.96e-08	63		684			33	GO:0009199	ribonucleoside triphosphate metabolic process		1.865e-08	5.094e-06	4.933e-05	0.0001681	51	291			3.96e-08	0.0001681	7.4023	3.77443
				34	GO:0006754	ATP biosynthetic process		7.965e-12	1.565e-09	1.469e-08	5.322e-08	24		122			34	GO:0006734	NADH metabolic process		1.933e-08	5.123e-06	4.961e-05	0.0001742	17	46			5.322e-08	0.0001742	7.27393	3.75895
				35	GO:0022904	respiratory electron transport chain		1.406e-11	2.684e-09	2.519e-08	9.395e-08	25		136			35	GO:0006629	lipid metabolic process		2.012e-08	5.18e-06	5.016e-05	0.0001813	181	1590			9.395e-08	0.0001813	7.0271	3.7416
				36	GO:0055086	nucleobase-containing small molecule metabolic process		1.759e-11	3.265e-09	3.064e-08	1.176e-07	67		772			36	GO:0043161	proteasome-mediated ubiquitin-dependent protein catabolic process		2.61e-08	6.387e-06	6.185e-05	0.0002352	73	490			1.176e-07	0.0002352	6.92959	3.62856
				37	GO:0033108	mitochondrial respiratory chain complex assembly		1.945e-11	3.512e-09	3.296e-08	1.299e-07	22		106			37	GO:0009141	nucleoside triphosphate metabolic process		2.622e-08	6.387e-06	6.185e-05	0.0002363	53	311			1.299e-07	0.0002363	6.88639	3.62654
				38	GO:0007005	mitochondrion organization		3.385e-11	5.952e-09	5.585e-08	2.262e-07	58		626			38	GO:0007005	mitochondrion organization		3.397e-08	8.056e-06	7.801e-05	0.0003061	87	626			2.262e-07	0.0003061	6.64551	3.51414
				39	GO:0019693	ribose phosphate metabolic process		3.874e-11	6.637e-09	6.228e-08	2.588e-07	53		544			39	GO:0044265	cellular macromolecule catabolic process		4.655e-08	1.076e-05	0.0001042	0.0004195	137	1137			2.588e-07	0.0004195	6.58704	3.37727
				40	GO:0009259	ribonucleotide metabolic process		6.502e-11	1.086e-08	1.019e-07	4.345e-07	52		535			40	GO:0010256	endomembrane system organization		4.831e-08	1.088e-05	0.0001054	0.0004353	90	660			4.345e-07	0.0004353	6.36201	3.36121
				41	GO:0009150	purine ribonucleotide metabolic process		1.391e-10	2.266e-08	2.127e-07	9.292e-07	50		513			41	GO:0009205	purine ribonucleoside triphosphate metabolic process		5.865e-08	1.289e-05	0.0001248	0.0005286	49	284			9.292e-07	0.0005286	6.03189	3.27687
				42	GO:0046390	ribose phosphate biosynthetic process		2.043e-10	3.25e-08	3.05e-07	1.365e-06	34		271			42	GO:0006082	organic acid metabolic process		6.048e-08	1.298e-05	0.0001257	0.000545	133	1100			1.365e-06	0.000545	5.86487	3.2636
				43	GO:0071826	ribonucleoprotein complex subunit organization		2.782e-10	4.246e-08	3.985e-07	1.859e-06	33		260			43	GO:0043436	oxoacid metabolic process		6.199e-08	1.299e-05	0.0001258	0.0005587	132	1090			1.859e-06	0.0005587	5.73072	3.25282
				44	GO:0042776	proton motive force-driven mitochondrial ATP synthesis		2.796e-10	4.246e-08	3.985e-07	1.868e-06	17		70			44	GO:0048193	Golgi vesicle transport		7.287e-08	1.486e-05	0.0001439	0.0006567	55	338			1.868e-06	0.0006567	5.72862	3.18263
				45	GO:0009260	ribonucleotide biosynthetic process		4.16e-10	6.177e-08	5.797e-07	2.78e-06	33		264			45	GO:0019752	carboxylic acid metabolic process		7.422e-08	1.486e-05	0.0001439	0.0006689	129	1062			2.78e-06	0.0006689	5.55596	3.17464
				46	GO:0022618	ribonucleoprotein complex assembly		5.127e-10	7.447e-08	6.988e-07	3.426e-06	32		252			46	GO:0009144	purine nucleoside triphosphate metabolic process		1.145e-07	2.242e-05	0.0002171	0.001032	49	290			3.426e-06	0.001032	5.46521	2.98632
				47	GO:0032981	mitochondrial respiratory chain complex I assembly		7.549e-10	1.051e-07	9.862e-07	5.044e-06	16		65			47	GO:0044283	small molecule biosynthetic process		1.274e-07	2.444e-05	0.0002366	0.001148	90	674			5.044e-06	0.001148	5.29722	2.94006
				48	GO:0010257	NADH dehydrogenase complex assembly		7.549e-10	1.051e-07	9.862e-07	5.044e-06	16		65			48	GO:0016192	vesicle-mediated transport		1.655e-07	3.108e-05	0.000301	0.001492	202	1871			5.044e-06	0.001492	5.29722	2.82623
				49	GO:0006163	purine nucleotide metabolic process		1.062e-09	1.448e-07	1.359e-06	7.096e-06	50		544			49	GO:0009060	aerobic respiration		2.595e-07	4.773e-05	0.0004622	0.002339	40	221			7.096e-06	0.002339	5.14899	2.63097
				50	GO:0072521	purine-containing compound metabolic process		1.396e-09	1.85e-07	1.736e-06	9.331e-06	52		583			50	GO:0072524	pyridine-containing compound metabolic process		2.923e-07	5.269e-05	0.0005102	0.002634	24	99			9.331e-06	0.002634	5.03007	2.57938
					GO: Cellular Component												GO: Cellular Component
					ID	Name		pValue	FDR B&H	FDR B&Y	Bonferroni	Genes from Input		Genes in Annotation				ID	Name	Source	pValue	FDR B&H	FDR B&Y	Bonferroni	Genes from Input	Genes in Annotation					paired	simple
				1	GO:0031967	organelle envelope		1.006e-35	4.775e-33	3.549e-32	9.549e-33	153		1439			1	GO:0031967	organelle envelope		3.038e-24	1.753e-21	1.337e-20	3.506e-21	219	1439			9.549e-33	3.506e-21	32.02	20.4552
				2	GO:0031975	envelope		1.006e-35	4.775e-33	3.549e-32	9.549e-33	153		1439			2	GO:0031975	envelope		3.038e-24	1.753e-21	1.337e-20	3.506e-21	219	1439			9.549e-33	3.506e-21	32.02	20.4552
				3	GO:0005740	mitochondrial envelope		4.385e-33	1.387e-30	1.031e-29	4.162e-30	114		902			3	GO:0031984	organelle subcompartment		1.151e-21	4.428e-19	3.378e-18	1.328e-18	232	1632			4.162e-30	1.328e-18	29.3807	17.8768
				4	GO:0031966	mitochondrial membrane		1.301e-31	3.087e-29	2.294e-28	1.235e-28	108		848			4	GO:0005740	mitochondrial envelope		1.022e-20	2.949e-18	2.249e-17	1.179e-17	151	902			1.235e-28	1.179e-17	27.9083	16.9285
				5	GO:0044391	ribosomal subunit		6.432e-31	1.221e-28	9.075e-28	6.104e-28	53		204			5	GO:0005759	mitochondrial matrix		1.64e-19	3.784e-17	2.887e-16	1.892e-16	102	514			6.104e-28	1.892e-16	27.2144	15.7231
				6	GO:0005743	mitochondrial inner membrane		1.484e-30	2.347e-28	1.745e-27	1.408e-27	88		595			6	GO:0098827	endoplasmic reticulum subcompartment		6.08e-19	1.169e-16	8.92e-16	7.016e-16	186	1265			1.408e-27	7.016e-16	26.8514	15.1539
				7	GO:0022626	cytosolic ribosome		1.027e-28	1.393e-26	1.035e-25	9.75e-26	40		117			7	GO:0005789	endoplasmic reticulum membrane		9.715e-19	1.493e-16	1.139e-15	1.121e-15	185	1261			9.75e-26	1.121e-15	25.011	14.9504
				8	GO:0019866	organelle inner membrane		8.94e-28	1.061e-25	7.883e-25	8.484e-25	89		662			8	GO:0031966	mitochondrial membrane		1.035e-18	1.493e-16	1.139e-15	1.194e-15	140	848			8.484e-25	1.194e-15	24.0714	14.923
				9	GO:0005840	ribosome		1.94e-27	2.046e-25	1.521e-24	1.841e-24	56		267			9	GO:0042175	nuclear outer membrane-endoplasmic reticulum membrane network		1.661e-18	2.13e-16	1.625e-15	1.917e-15	188	1296			1.841e-24	1.917e-15	23.7349	14.7174
				10	GO:0098798	mitochondrial protein-containing complex		9.081e-25	8.618e-23	6.406e-22	8.618e-22	57		311			10	GO:1902494	catalytic complex		1.321e-16	1.524e-14	1.163e-13	1.524e-13	236	1833			8.618e-22	1.524e-13	21.0646	12.817
				11	GO:0015934	large ribosomal subunit		2.119e-24	1.828e-22	1.359e-21	2.011e-21	37		123			11	GO:0005773	vacuole		2.215e-16	2.323e-14	1.772e-13	2.556e-13	142	920			2.011e-21	2.556e-13	20.6966	12.5924
				12	GO:0022625	cytosolic large ribosomal subunit		5.294e-22	4.187e-20	3.112e-19	5.024e-19	26		61			12	GO:0005764	lysosome		4.113e-15	3.651e-13	2.785e-12	4.746e-12	128	823			5.024e-19	4.746e-12	18.299	11.3237
				13	GO:0043209	myelin sheath		1.259e-21	9.193e-20	6.834e-19	1.195e-18	45		222			13	GO:0000323	lytic vacuole		4.113e-15	3.651e-13	2.785e-12	4.746e-12	128	823			1.195e-18	4.746e-12	17.9226	11.3237
				14	GO:0098800	inner mitochondrial membrane protein complex		1.364e-20	9.247e-19	6.873e-18	1.295e-17	38		164			14	GO:0005743	mitochondrial inner membrane		1.439e-14	1.187e-12	9.052e-12	1.661e-11	101	595			1.295e-17	1.661e-11	16.8877	10.7796
				15	GO:1902494	catalytic complex		2.557e-19	1.618e-17	1.202e-16	2.427e-16	142		1833			15	GO:0005765	lysosomal membrane		3.464e-14	2.498e-12	1.906e-11	3.997e-11	81	434			2.427e-16	3.997e-11	15.6149	10.3983
				16	GO:0005746	mitochondrial respirasome		4.774e-19	2.832e-17	2.105e-16	4.53e-16	29		99			16	GO:0098852	lytic vacuole membrane		3.464e-14	2.498e-12	1.906e-11	3.997e-11	81	434			4.53e-16	3.997e-11	15.3439	10.3983
				17	GO:0098803	respiratory chain complex		2.216e-18	1.237e-16	9.194e-16	2.103e-15	28		96			17	GO:0005774	vacuolar membrane		5.543e-14	3.763e-12	2.871e-11	6.397e-11	86	479			2.103e-15	6.397e-11	14.6772	10.194
				18	GO:0070469	respirasome		5.069e-18	2.672e-16	1.986e-15	4.81e-15	29		107			18	GO:0019866	organelle inner membrane		6.56e-14	4.206e-12	3.209e-11	7.571e-11	107	662			4.81e-15	7.571e-11	14.3179	10.1208
				19	GO:1904813	ficolin-1-rich granule lumen		3.849e-16	1.922e-14	1.429e-13	3.652e-13	29		124			19	GO:0140535	intracellular protein-containing complex		4.118e-12	2.501e-10	1.908e-09	4.753e-09	136	981			3.652e-13	4.753e-09	12.4375	8.32303
				20	GO:0005789	endoplasmic reticulum membrane		1.579e-15	7.492e-14	5.569e-13	1.498e-12	103		1261			20	GO:0005768	endosome		7.269e-12	4.194e-10	3.199e-09	8.388e-09	151	1137			1.498e-12	8.388e-09	11.8245	8.07634
				21	GO:0098827	endoplasmic reticulum subcompartment		1.947e-15	8.799e-14	6.54e-13	1.848e-12	103		1265			21	GO:0012506	vesicle membrane		1.45e-11	7.97e-10	6.08e-09	1.674e-08	165	1289			1.848e-12	1.674e-08	11.7333	7.77624
				22	GO:0101002	ficolin-1-rich granule		2.678e-15	1.155e-13	8.587e-13	2.542e-12	34		185			22	GO:0005794	Golgi apparatus		1.937e-11	1.016e-09	7.751e-09	2.235e-08	216	1828			2.542e-12	2.235e-08	11.5948	7.65072
				23	GO:0042175	nuclear outer membrane-endoplasmic reticulum membrane network		3.66e-15	1.51e-13	1.122e-12	3.473e-12	104		1296			23	GO:0140534	endoplasmic reticulum protein-containing complex		5.446e-11	2.647e-09	2.019e-08	6.285e-08	36	140			3.473e-12	6.285e-08	11.4593	7.20169
				24	GO:0005759	mitochondrial matrix		3.425e-13	1.354e-11	1.007e-10	3.25e-10	55		514			24	GO:0031300	intrinsic component of organelle membrane		5.504e-11	2.647e-09	2.019e-08	6.352e-08	79	480			3.25e-10	6.352e-08	9.48812	7.19709
				25	GO:0031984	organelle subcompartment		4.335e-12	1.645e-10	1.223e-09	4.114e-09	113		1632			25	GO:0030659	cytoplasmic vesicle membrane		8.174e-11	3.773e-09	2.878e-08	9.433e-08	160	1266			4.114e-09	9.433e-08	8.38574	7.02535
				26	GO:1990904	ribonucleoprotein complex		1.168e-11	4.264e-10	3.17e-09	1.109e-08	92		1235			26	GO:0098798	mitochondrial protein-containing complex		1.585e-10	7.034e-09	5.366e-08	1.829e-07	58	311			1.109e-08	1.829e-07	7.95507	6.73779
				27	GO:0022627	cytosolic small ribosomal subunit		2.454e-11	8.627e-10	6.412e-09	2.329e-08	16		53			27	GO:0031301	integral component of organelle membrane		2.282e-10	9.755e-09	7.442e-08	2.634e-07	73	441			2.329e-08	2.634e-07	7.63283	6.57938
				28	GO:0005764	lysosome		3.532e-11	1.156e-09	8.592e-09	3.352e-08	69		823			28	GO:0043209	myelin sheath		3.611e-10	1.488e-08	1.135e-07	4.168e-07	46	222			3.352e-08	4.168e-07	7.4747	6.38007
				29	GO:0000323	lytic vacuole		3.532e-11	1.156e-09	8.592e-09	3.352e-08	69		823			29	GO:0042470	melanosome		3.334e-09	1.282e-07	9.784e-07	3.847e-06	29	112			3.352e-08	3.847e-06	7.4747	5.41488
				30	GO:0005773	vacuole		1.165e-10	3.686e-09	2.74e-08	1.106e-07	73		920			30	GO:0048770	pigment granule		3.334e-09	1.282e-07	9.784e-07	3.847e-06	29	112			1.106e-07	3.847e-06	6.95624	5.41488
				31	GO:0015935	small ribosomal subunit		1.714e-10	5.248e-09	3.901e-08	1.627e-07	19		87			31	GO:0101002	ficolin-1-rich granule		4.662e-09	1.735e-07	1.324e-06	5.38e-06	39	185			1.627e-07	5.38e-06	6.78861	5.26922
				32	GO:0070069	cytochrome complex		1.98e-10	5.777e-09	4.294e-08	1.879e-07	14		44			32	GO:0031227	intrinsic component of endoplasmic reticulum membrane		7.506e-09	2.707e-07	2.065e-06	8.661e-06	39	188			1.879e-07	8.661e-06	6.72607	5.06243
				33	GO:0005747	mitochondrial respiratory chain complex I		2.131e-10	5.777e-09	4.294e-08	2.022e-07	15		52			33	GO:0010008	endosome membrane		9.169e-09	3.206e-07	2.446e-06	1.058e-05	83	572			2.022e-07	1.058e-05	6.69422	4.97551
				34	GO:0030964	NADH dehydrogenase complex		2.131e-10	5.777e-09	4.294e-08	2.022e-07	15		52			34	GO:1904813	ficolin-1-rich granule lumen		1.007e-08	3.416e-07	2.606e-06	1.162e-05	30	124			2.022e-07	1.162e-05	6.69422	4.93479
				35	GO:0045271	respiratory chain complex I		2.131e-10	5.777e-09	4.294e-08	2.022e-07	15		52			35	GO:0000139	Golgi membrane		1.069e-08	3.524e-07	2.689e-06	1.234e-05	99	728			2.022e-07	1.234e-05	6.69422	4.90868
				36	GO:0034774	secretory granule lumen		2.422e-10	6.384e-09	4.745e-08	2.298e-07	38		332			36	GO:0030176	integral component of endoplasmic reticulum membrane		2.332e-08	7.475e-07	5.702e-06	2.691e-05	37	180			2.298e-07	2.691e-05	6.63865	4.57009
				37	GO:0060205	cytoplasmic vesicle lumen		3.145e-10	8.066e-09	5.996e-08	2.985e-07	38		335			37	GO:0015934	large ribosomal subunit		3.271e-08	1.02e-06	7.782e-06	3.774e-05	29	123			2.985e-07	3.774e-05	6.52506	4.4232
				38	GO:0140535	intracellular protein-containing complex		3.498e-10	8.735e-09	6.493e-08	3.319e-07	75		981			38	GO:1905369	endopeptidase complex		4.81e-08	1.461e-06	1.114e-05	5.551e-05	27	111			3.319e-07	5.551e-05	6.47899	4.25563
				39	GO:1990204	oxidoreductase complex		3.61e-10	8.769e-09	6.518e-08	3.426e-07	23		134			39	GO:0044391	ribosomal subunit		7.796e-08	2.307e-06	1.76e-05	8.996e-05	39	204			3.426e-07	8.996e-05	6.46521	4.04595
				40	GO:0031983	vesicle lumen		3.736e-10	8.769e-09	6.518e-08	3.546e-07	38		337			40	GO:0005761	mitochondrial ribosome		1.226e-07	3.45e-06	2.632e-05	0.0001415	24	95			3.546e-07	0.0001415	6.45026	3.84924
				41	GO:0042470	melanosome		3.881e-10	8.769e-09	6.518e-08	3.683e-07	21		112			41	GO:0000313	organellar ribosome		1.226e-07	3.45e-06	2.632e-05	0.0001415	24	95			3.683e-07	0.0001415	6.4338	3.84924
				42	GO:0048770	pigment granule		3.881e-10	8.769e-09	6.518e-08	3.683e-07	21		112			42	GO:0099503	secretory vesicle		3.403e-07	9.349e-06	7.132e-05	0.0003927	142	1232			3.683e-07	0.0003927	6.4338	3.40594
				43	GO:0030867	rough endoplasmic reticulum membrane		5.328e-10	1.176e-08	8.74e-08	5.056e-07	14		47			43	GO:0005762	mitochondrial large ribosomal subunit		3.769e-07	9.733e-06	7.425e-05	0.0004349	18	61			5.056e-07	0.0004349	6.29619	3.36161
				44	GO:0140534	endoplasmic reticulum protein-containing complex		8.855e-10	1.91e-08	1.42e-07	8.403e-07	23		140			44	GO:0000315	organellar large ribosomal subunit		3.769e-07	9.733e-06	7.425e-05	0.0004349	18	61			8.403e-07	0.0004349	6.07557	3.36161
				45	GO:0005774	vacuolar membrane		1.127e-09	2.377e-08	1.767e-07	1.07e-06	46		479			45	GO:0005840	ribosome		3.796e-07	9.733e-06	7.425e-05	0.000438	45	267			1.07e-06	0.000438	5.97062	3.35853
				46	GO:0005925	focal adhesion		1.16e-09	2.392e-08	1.778e-07	1.1e-06	43		430			46	GO:1905368	peptidase complex		7.67e-07	1.924e-05	0.0001468	0.0008852	30	149			1.1e-06	0.0008852	5.95861	3.05296
				47	GO:0042788	polysomal ribosome		1.487e-09	3.003e-08	2.232e-07	1.412e-06	12		35			47	GO:0005925	focal adhesion		8.573e-07	2.105e-05	0.0001606	0.0009893	62	430			1.412e-06	0.0009893	5.85017	3.00467
				48	GO:0030055	cell-substrate junction		2.687e-09	5.312e-08	3.949e-07	2.55e-06	43		442			48	GO:0000502	proteasome complex		9.591e-07	2.306e-05	0.0001759	0.001107	19	71			2.55e-06	0.001107	5.59346	2.95585
				49	GO:0005765	lysosomal membrane		4.817e-09	9.098e-08	6.763e-07	4.571e-06	42		434			49	GO:0030055	cell-substrate junction		1.047e-06	2.465e-05	0.000188	0.001208	63	442			4.571e-06	0.001208	5.33999	2.91793
				50	GO:0098852	lytic vacuole membrane		4.817e-09	9.098e-08	6.763e-07	4.571e-06	42		434			50	GO:0030135	coated vesicle		1.841e-06	4.25e-05	0.0003242	0.002125	53	355			4.571e-06	0.002125	5.33999	2.67264
					Pathway												Pathway
					ID	Name		pValue	FDR B&H	FDR B&Y	Bonferroni	Genes from Input		Genes in Annotation				ID	Name	Source	pValue	FDR B&H	FDR B&Y	Bonferroni	Genes from Input	Genes in Annotation					paired	simple
				1	1268678	Translation		6.164e-30	1.805e-26	1.545e-25	1.805e-26	51		163			1	132956	Metabolic pathways	BioSystems: KEGG	4.811e-20	1.817e-16	1.602e-15	1.817e-16	208	1272			1.805e-26	1.817e-16	25.7435	15.7406
				2	1268689	SRP-dependent cotranslational protein targeting to membrane		6.561e-28	7.218e-25	6.179e-24	1.922e-24	42		115			2	M11266	Lysosome	MSigDB C2 BIOCARTA (v7.5.1)	2.612e-13	4.934e-10	4.349e-09	9.869e-10	39	121			1.922e-24	9.869e-10	23.7162	9.00573
				3	1268690	Eukaryotic Translation Elongation		7.393e-28	7.218e-25	6.179e-24	2.165e-24	39		97			3	99052	Lysosome	BioSystems: KEGG	4.725e-13	5.95e-10	5.244e-09	1.785e-09	39	123			2.165e-24	1.785e-09	23.6645	8.74836
				4	1268691	Peptide chain elongation		1.079e-27	7.899e-25	6.761e-24	3.16e-24	38		92			4	1268677	Metabolism of proteins	BioSystems: REACTOME	7.532e-12	7.114e-09	6.27e-08	2.846e-08	220	1624			3.16e-24	2.846e-08	23.5003	7.54577
				5	1269056	Infectious disease		1.439e-27	8.427e-25	7.214e-24	4.214e-24	74		388			5	1268714	Asparagine N-linked glycosylation	BioSystems: REACTOME	2.977e-10	2.249e-07	1.983e-06	1.125e-06	59	284			4.214e-24	1.125e-06	23.3753	5.94885
				6	1268692	Eukaryotic Translation Termination		7.16e-27	3.495e-24	2.992e-23	2.097e-23	38		96			6	1269957	Metabolism of carbohydrates	BioSystems: REACTOME	4.285e-09	2.698e-06	2.378e-05	1.619e-05	58	296			2.097e-23	1.619e-05	22.6784	4.79075
				7	1268681	Formation of a pool of free 40S subunits		2.58e-26	1.08e-23	9.241e-23	7.557e-23	39		105			7	814926	Carbon metabolism	BioSystems: KEGG	7.825e-09	3.823e-06	3.369e-05	2.956e-05	31	114			7.557e-23	2.956e-05	22.1217	4.5293
				8	1269120	Viral mRNA Translation		2.619e-25	9.588e-23	8.207e-22	7.67e-22	36		92			8	1268928	Hh mutants that don't undergo autocatalytic processing are degraded by ERAD	BioSystems: REACTOME	8.094e-09	3.823e-06	3.369e-05	3.058e-05	21	58			7.67e-22	3.058e-05	21.1152	4.51456
				9	1339156	Selenocysteine synthesis		9.849e-25	3.205e-22	2.744e-21	2.885e-21	36		95			9	M39740	Metabolic reprogramming in colon cancer	MSigDB C2 BIOCARTA (v7.5.1)	9.964e-09	4.183e-06	3.687e-05	3.764e-05	18	44			2.885e-21	3.764e-05	20.5399	4.42435
				10	M39495	Cytoplasmic ribosomal proteins		1.576e-24	4.615e-22	3.951e-21	4.615e-21	35		90			10	1269959	Glucose metabolism	BioSystems: REACTOME	1.359e-08	5.136e-06	4.527e-05	5.136e-05	25	81			4.615e-21	5.136e-05	20.3358	4.28937
				11	1268686	GTP hydrolysis and joining of the 60S ribosomal subunit		2.775e-24	6.772e-22	5.797e-21	8.127e-21	39		117			11	1268927	Hh mutants abrogate ligand secretion	BioSystems: REACTOME	1.629e-08	5.593e-06	4.93e-05	6.153e-05	21	60			8.127e-21	6.153e-05	20.0901	4.21091
				12	1268688	L13a-mediated translational silencing of Ceruloplasmin expression		2.775e-24	6.772e-22	5.797e-21	8.127e-21	39		117			12	1269634	Hedgehog ligand biogenesis	BioSystems: REACTOME	2.845e-08	8.28e-06	7.299e-05	0.0001075	22	67			8.127e-21	0.0001075	20.0901	3.96859
				13	1268680	Cap-dependent Translation Initiation		4.11e-24	8.598e-22	7.36e-21	1.204e-20	40		125			13	167325	Protein processing in endoplasmic reticulum	BioSystems: KEGG	3.002e-08	8.28e-06	7.299e-05	0.0001134	38	166			1.204e-20	0.0001134	19.9194	3.94539
				14	1268679	Eukaryotic Translation Initiation		4.11e-24	8.598e-22	7.36e-21	1.204e-20	40		125			14	1268934	Defective CFTR causes cystic fibrosis	BioSystems: REACTOME	3.164e-08	8.28e-06	7.299e-05	0.0001195	21	62			1.204e-20	0.0001195	19.9194	3.92263
				15	1269718	Nonsense Mediated Decay (NMD) independent of the Exon Junction Complex (EJC)		5.275e-24	1.019e-21	8.724e-21	1.545e-20	36		99			15	1269791	Ubiquitin-dependent degradation of Cyclin D	BioSystems: REACTOME	3.507e-08	8.28e-06	7.299e-05	0.0001325	19	52			1.545e-20	0.0001325	19.8111	3.87778
				16	82942	Oxidative phosphorylation		5.567e-24	1.019e-21	8.724e-21	1.631e-20	41		133			16	1269792	Ubiquitin-dependent degradation of Cyclin D1	BioSystems: REACTOME	3.507e-08	8.28e-06	7.299e-05	0.0001325	19	52			1.631e-20	0.0001325	19.7875	3.87778
				17	M189	Ribosome		9.449e-24	1.628e-21	1.393e-20	2.768e-20	34		88			17	1270414	Cellular responses to stress	BioSystems: REACTOME	4.962e-08	1.053e-05	9.285e-05	0.0001875	75	452			2.768e-20	0.0001875	19.5578	3.727
				18	M19540	Oxidative phosphorylation		4.141e-23	6.739e-21	5.769e-20	1.213e-19	40		132			18	1269747	Autodegradation of the E3 ubiquitin ligase COP1	BioSystems: REACTOME	5.019e-08	1.053e-05	9.285e-05	0.0001896	19	53			1.213e-19	0.0001896	18.9161	3.72216
				19	1268677	Metabolism of proteins		9.604e-23	1.481e-20	1.267e-19	2.813e-19	157		1624			19	M39816	Aerobic glycolysis	MSigDB C2 BIOCARTA (v7.5.1)	5.315e-08	1.057e-05	9.315e-05	0.0002008	9	12			2.813e-19	0.0002008	18.5508	3.69724
				20	1339149	Selenoamino acid metabolism		1.728e-22	2.53e-20	2.166e-19	5.06e-19	38		122			20	1269098	Vif-mediated degradation of APOBEC3G	BioSystems: REACTOME	9.972e-08	1.884e-05	0.000166	0.0003767	19	55			5.06e-19	0.0003767	18.2958	3.424
				21	83036	Ribosome		2.386e-22	3.328e-20	2.849e-19	6.989e-19	42		153			21	1268701	Post-translational protein modification	BioSystems: REACTOME	1.103e-07	1.984e-05	0.0001749	0.0004167	140	1037			6.989e-19	0.0004167	18.1556	3.38018
				22	1270158	Metabolism of amino acids and derivatives		5.524e-22	7.355e-20	6.296e-19	1.618e-18	64		363			22	1269306	Dectin-1 mediated noncanonical NF-kB signaling	BioSystems: REACTOME	1.245e-07	2.138e-05	0.0001884	0.0004703	20	61			1.618e-18	0.0004703	17.791	3.32763
				23	1269716	Nonsense-Mediated Decay (NMD)		9.354e-22	1.142e-19	9.772e-19	2.74e-18	37		120			23	1269746	Stabilization of p53	BioSystems: REACTOME	1.386e-07	2.181e-05	0.0001923	0.0005235	19	56			2.74e-18	0.0005235	17.5622	3.28108
				24	1269717	Nonsense Mediated Decay (NMD) enhanced by the Exon Junction Complex (EJC)		9.354e-22	1.142e-19	9.772e-19	2.74e-18	37		120			24	1457807	FBXL7 down-regulates AURKA during mitotic entry and in early mitosis	BioSystems: REACTOME	1.386e-07	2.181e-05	0.0001923	0.0005235	19	56			2.74e-18	0.0005235	17.5622	3.28108
				25	1269109	Influenza Life Cycle		2.649e-21	3.104e-19	2.657e-18	7.76e-18	40		146			25	1270296	Regulation of activated PAK-2p34 by proteasome mediated degradation	BioSystems: REACTOME	1.486e-07	2.246e-05	0.000198	0.0005616	18	51			7.76e-18	0.0005616	17.1101	3.25057
				26	1269108	Influenza Infection		5.981e-21	6.738e-19	5.767e-18	1.752e-17	41		157			26	1457780	Neutrophil degranulation	BioSystems: REACTOME	1.905e-07	2.671e-05	0.0002354	0.0007196	78	492			1.752e-17	0.0007196	16.7565	3.14291
				27	1269115	Influenza Viral RNA Transcription and Replication		1.675e-20	1.817e-18	1.555e-17	4.906e-17	38		137			27	1269726	AUF1 (hnRNP D0) binds and destabilizes mRNA	BioSystems: REACTOME	1.909e-07	2.671e-05	0.0002354	0.000721	19	57			4.906e-17	0.000721	16.3093	3.14206
				28	1427846	rRNA processing in the nucleus and cytosol		2.607e-18	2.727e-16	2.334e-15	7.636e-15	42		192			28	1269783	CDK-mediated phosphorylation and removal of Cdc6	BioSystems: REACTOME	2.088e-07	2.817e-05	0.0002483	0.0007888	18	52			7.636e-15	0.0007888	14.1171	3.10303
				29	1383085	rRNA processing		3.029e-18	3.059e-16	2.619e-15	8.872e-15	43		202			29	1269833	Assembly of the pre-replicative complex	BioSystems: REACTOME	2.544e-07	3.204e-05	0.0002824	0.0009612	21	69			8.872e-15	0.0009612	14.052	3.01719
				30	M39417	Electron transport chain: OXPHOS system in mitochondria		1.109e-17	1.083e-15	9.267e-15	3.248e-14	31		106			30	1268933	ABC transporter disorders	BioSystems: REACTOME	2.544e-07	3.204e-05	0.0002824	0.0009612	21	69			3.248e-14	0.0009612	13.4884	3.01719
				31	1270127	Respiratory electron transport, ATP synthesis by chemiosmotic coupling, and heat production by uncoupling proteins.		2.991e-17	2.826e-15	2.419e-14	8.76e-14	33		125			31	1269107	Vpu mediated degradation of CD4	BioSystems: REACTOME	2.903e-07	3.538e-05	0.0003119	0.001097	18	53			8.76e-14	0.001097	13.0575	2.95979
				32	1383086	Major pathway of rRNA processing in the nucleolus and cytosol		6.196e-17	5.671e-15	4.854e-14	1.815e-13	39		180			32	1269852	Autodegradation of Cdh1 by Cdh1:APC/C	BioSystems: REACTOME	3.03e-07	3.577e-05	0.0003153	0.001145	20	64			1.815e-13	0.001145	12.7411	2.94119
				33	132956	Metabolic pathways		2.742e-16	2.433e-14	2.083e-13	8.03e-13	120		1272			33	1269752	Ubiquitin Mediated Degradation of Phosphorylated Cdc25A	BioSystems: REACTOME	4e-07	3.995e-05	0.0003521	0.001511	18	54			8.03e-13	0.001511	12.0953	2.82074
				34	1270121	The citric acid (TCA) cycle and respiratory electron transport		3.396e-16	2.926e-14	2.505e-13	9.948e-13	37		170			34	1269750	p53-Independent G1/S DNA damage checkpoint	BioSystems: REACTOME	4e-07	3.995e-05	0.0003521	0.001511	18	54			9.948e-13	0.001511	12.0023	2.82074
				35	83100	Huntington's disease		4.392e-15	3.675e-13	3.146e-12	1.286e-11	38		193			35	1269751	p53-Independent DNA Damage Response	BioSystems: REACTOME	4e-07	3.995e-05	0.0003521	0.001511	18	54			1.286e-11	0.001511	10.8908	2.82074
				36	83098	Parkinson's disease		1.249e-14	1.017e-12	8.702e-12	3.66e-11	32		142			36	1270295	Regulation of Apoptosis	BioSystems: REACTOME	4e-07	3.995e-05	0.0003521	0.001511	18	54			3.66e-11	0.001511	10.4365	2.82074
				37	1268854	Disease		5.041e-14	3.991e-12	3.416e-11	1.477e-10	88		859			37	1269744	p53-Dependent G1/S DNA damage checkpoint	BioSystems: REACTOME	4.018e-07	3.995e-05	0.0003521	0.001518	20	65			1.477e-10	0.001518	9.83062	2.81873
				38	M13486	Huntington's disease		1.138e-13	8.774e-12	7.51e-11	3.334e-10	35		182			38	1269745	p53-Dependent G1 DNA Damage Response	BioSystems: REACTOME	4.018e-07	3.995e-05	0.0003521	0.001518	20	65			3.334e-10	0.001518	9.47703	2.81873
				39	1270128	Respiratory electron transport		1.796e-13	1.349e-11	1.155e-10	5.262e-10	26		102			39	1268844	Mitochondrial translation elongation	BioSystems: REACTOME	4.478e-07	4.338e-05	0.0003824	0.001692	24	89			5.262e-10	0.001692	9.27885	2.7716
				40	PW:0000034	oxidative phosphorylation		2.58e-13	1.889e-11	1.617e-10	7.557e-10	19		52			40	1269331	NIK-->noncanonical NF-kB signaling	BioSystems: REACTOME	4.743e-07	4.48e-05	0.0003949	0.001792	19	60			7.557e-10	0.001792	9.12165	2.74666
				41	M7272	Parkinson's disease		2.935e-13	2.097e-11	1.795e-10	8.598e-10	29		130			41	1269781	Switching of origins to a post-replicative state	BioSystems: REACTOME	5.636e-07	5.07e-05	0.0004469	0.002129	21	72			8.598e-10	0.002129	9.0656	2.67182
				42	83097	Alzheimer's disease		2.848e-12	1.986e-10	1.7e-09	8.342e-09	32		171			42	1269782	Orc1 removal from chromatin	BioSystems: REACTOME	5.636e-07	5.07e-05	0.0004469	0.002129	21	72			8.342e-09	0.002129	8.07873	2.67182
				43	M39436	Oxidative phosphorylation		9.564e-12	6.515e-10	5.576e-09	2.801e-08	19		62			43	1269770	SCF(Skp2)-mediated degradation of p27/p21	BioSystems: REACTOME	6.325e-07	5.431e-05	0.0004787	0.00239	19	61			2.801e-08	0.00239	7.55269	2.6216
				44	814926	Carbon metabolism		1.943e-11	1.293e-09	1.107e-08	5.691e-08	25		114			44	1383017	The role of GTSE1 in G2/M progression after G2 checkpoint	BioSystems: REACTOME	6.325e-07	5.431e-05	0.0004787	0.00239	19	61			5.691e-08	0.00239	7.24481	2.6216
				45	1269649	Gene Expression		3.023e-11	1.968e-09	1.685e-08	8.856e-08	139		1834			45	1269612	Asymmetric localization of PCP proteins	BioSystems: REACTOME	6.927e-07	5.474e-05	0.0004825	0.002617	20	67			8.856e-08	0.002617	7.05276	2.5822
				46	M16024	Alzheimer's disease		3.451e-11	2.197e-09	1.881e-08	1.011e-07	30		166			46	1269743	G1/S DNA Damage Checkpoints	BioSystems: REACTOME	6.927e-07	5.474e-05	0.0004825	0.002617	20	67			1.011e-07	0.002617	6.99525	2.5822
				47	862188	Non-alcoholic fatty liver disease (NAFLD)		6.029e-11	3.757e-09	3.216e-08	1.766e-07	28		149			47	1270418	Oxygen-dependent proline hydroxylation of Hypoxia-inducible Factor Alpha	BioSystems: REACTOME	6.927e-07	5.474e-05	0.0004825	0.002617	20	67			1.766e-07	0.002617	6.75301	2.5822
				48	1268934	Defective CFTR causes cystic fibrosis		9.277e-11	5.661e-09	4.846e-08	2.717e-07	18		62			48	1268838	Organelle biogenesis and maintenance	BioSystems: REACTOME	7.263e-07	5.474e-05	0.0004825	0.002744	58	341			2.717e-07	0.002744	6.56591	2.56162
				49	1269098	Vif-mediated degradation of APOBEC3G		1.026e-10	6.131e-09	5.248e-08	3.004e-07	17		55			49	1269606	Degradation of AXIN	BioSystems: REACTOME	7.39e-07	5.474e-05	0.0004825	0.002792	18	56			3.004e-07	0.002792	6.5223	2.55408
				50	1268928	Hh mutants that don't undergo autocatalytic processing are degraded by ERAD		2.624e-10	1.537e-08	1.316e-07	7.684e-07	17					50	1269841	SCF-beta-TrCP mediated degradation of Emi1	BioSystems: REACTOME	7.39e-07	5.474e-05	0.0004825	0.002792	18	5			7.684e-07	0.002792	6.11441	2.55408

### Sheet: supplementary table 4
						ENHO (r>0.7)	age (r<-0.7)														826 common elements in "ENHO (simple+ve)" and "Age (-ve)":
						ENHO	SENP3														SLC39A7						Pathways that correlate postively with ENHO and negatively with Age:														ENHO, r<-0.7	Age, r>0.7
						SNX17	PHACTR4														SLC35B2																				SESTD1	GFRA1
						PHGDH	NFATC2IP														TBC1D25						GO: Molecular Function [Display Chart] 818 input genes in category / 1631 annotations before applied cutoff / 19963 genes in category														SWAP70	CRYZL1
						MYL6B	PI4KAP1														C2orf18							ID	Name		pValue	FDR B&H	FDR B&Y	Bonferroni	Genes from Input	Genes in Annotation					DENND2C	PCLO
						SLC50A1	CYB561D1														MUL1						1	GO:0017111	ribonucleoside triphosphate phosphatase activity		8.499e-07	0.0004035	0.003218	0.001386	86	1233					ADSS	MYLK
						QSOX1	SLC39A7														SSNA1						2	GO:0016462	pyrophosphatase activity		1.107e-06	0.0004035	0.003218	0.001805	89	1298					CLGN	SNHG5												44 common element:
						NUDT16L1	TNFAIP2														ADCY3						3	GO:0016817	hydrolase activity, acting on acid anhydrides		1.18e-06	0.0004035	0.003218	0.001924	89	1300					DOCK9	TMX4												PELI1
						EDC3	GPR64														FAM69C						4	GO:0016818	hydrolase activity, acting on acid anhydrides, in phosphorus-containing anhydrides		1.18e-06	0.0004035	0.003218	0.001924	89	1300					TOMM70A	C21orf91												SYNJ2
						ATP6AP1	SLC35B2														SUMF1						5	GO:0003924	GTPase activity		1.237e-06	0.0004035	0.003218	0.002018	63	82					HCG27	PRUNE2												FAM107B
						HM13	ITPK1-AS1														POMGNT1																				SRPK1	CKS1B												FKBP5
						GRHPR	EPAS1														ADAMTSL4																				ZW10	KIAA0408												CD83
						NSMCE1	COL6A1														SHROOM1						GO: Biological Process [Display Chart] 808 input genes in category / 7110 annotations before applied cutoff / 20720 genes in category														GMCL1	CDC7												WEE1
						FKBP10	FAM116B														SYT11							ID	Name		pValue	FDR B&H	FDR B&Y	Bonferroni	Genes from Input	Genes in Annotation					LNX1	THBS2												DUSP10
						EEF2	TBC1D25														HK1						1	GO:0046907	intracellular transport		1.976e-11	1.405e-07	1.327e-06	1.405e-07	128	1811					FAM89A	PDZRN4												CNTN1
						MDH2	OSBP2														MYL6B						2	GO:0015031	protein transport		5.837e-11	1.763e-07	1.665e-06	4.15e-07	127	1821					PELI1	REPS2												ZNF483
						SMARCD3	PCDHAC2														RDH11						3	GO:0045184	establishment of protein localization		7.439e-11	1.763e-07	1.665e-06	5.289e-07	133	1946					SNRNP48	NFIL3												KIAA1324L
						MRPS18B	CDRT15P1														NSDHL						4	GO:1901565	organonitrogen compound catabolic process		1.029e-10	1.828e-07	1.727e-06	7.313e-07	112	1546					RGPD5	YPEL5												CREB5
						ALDOC	NUDT4P1														ZNF672						5	GO:0016192	vesicle-mediated transport		3.382e-10	4.809e-07	4.543e-06	2.405e-06	127	1871					SYNJ2	FAM107B												ADAMTS1
						ARPC4	HSPA7														DCTN3						6	GO:0061919	process utilizing autophagic mechanism		5.775e-10	5.866e-07	5.541e-06	4.106e-06	58	617					EIF1AX	PELI1												FBXO32
						SURF4	HEPH														PPP1R10						7	GO:0006914	autophagy		5.775e-10	5.866e-07	5.541e-06	4.106e-06	58	617					SNAP23	SPOCK3												PLK2
						TMEM147	KCNJ16														PRR3						8	GO:0030163	protein catabolic process		7.639e-10	6.789e-07	6.413e-06	5.431e-06	88	1145					FAM107B	TMEM144												PNRC2
						ZNHIT1	ITGA7														C5orf4						9	GO:0061024	membrane organization		4.971e-09	3.927e-06	3.71e-05	3.535e-05	78	1005					ARAP2	FKBP5												GFRA1
						RER1	SEMA6D														NOP16						10	GO:0006629	lipid metabolic process		1.648e-08	1.172e-05	0.0001107	0.0001172	107	1590					FKBP5	BACH1												MYLK
						KIAA0513	C2orf18														ACTN1						11	GO:0016236	macroautophagy		3.292e-08	2.128e-05	0.000201	0.000234	36	332					NEBL	ACSL1												HNRNPH3
						SLC35B2	ACER3														C17orf103						12	GO:0019637	organophosphate metabolic process		3.849e-08	2.28e-05	0.0002154	0.0002736	83	1148					KCNAB1	PAH												NECAB1
						MYD88	NAPA														OBFC2B						13	GO:0006886	intracellular protein transport		1.317e-07	7.206e-05	0.0006807	0.0009367	74	1010					NAP1L5	UHRF2												SRP54
						BCAP31	RRS1														PRKCD						14	GO:0006511	ubiquitin-dependent protein catabolic process		1.496e-07	7.596e-05	0.0007175	0.001063	59	738					CAB39L	CNTNAP4												FAM70A
						AMBRA1	MUL1														PLEKHJ1						15	GO:0051603	proteolysis involved in protein catabolic process		1.904e-07	9.025e-05	0.0008525	0.001354	65	852					BBIP1	HNRNPA1L2												DDX60L
						LARGE	MUTYH														ZNF444						16	GO:0019941	modification-dependent protein catabolic process		2.156e-07	9.583e-05	0.0009052	0.001533	59	746					SYCP2L	COL21A1												CRYZL1
						CDK4	SSNA1														GYS1						17	GO:0042176	regulation of protein catabolic process		2.605e-07	0.0001045	0.0009868	0.001852	39	408					ZBTB41	SVIP												TRIM44
						SHMT2	ADCY3														FEM1A						18	GO:0043161	proteasome-mediated ubiquitin-dependent protein catabolic process		2.645e-07	0.0001045	0.0009868	0.00188	44	490					DAAM1	TCEAL7												ANKRD28
						COX4I1	SREBF1														SAMM50						19	GO:0009894	regulation of catabolic process		3.4e-07	0.0001272	0.001202	0.002417	80	1150					ADAM10	SET												ZNF121
						RAMP1	FAM69C														C20orf20						20	GO:0043632	modification-dependent macromolecule catabolic process		3.682e-07	0.0001309	0.001237	0.002618	59	758					GRIK2	DDX21												TMEM144
						MYL6	HEATR4														TMEM9						21	GO:0010498	proteasomal protein catabolic process		4.352e-07	0.0001474	0.001392	0.003094	48	567					ZNF624	EVI5												CNOT6L
						DRG2	PTGFRN														ATP6V0D1						22	GO:0048193	Golgi vesicle transport		4.72e-07	0.0001525	0.001441	0.003356	34	338					CATSPER3	PSMB9												METTL18
						ACAA1	SUMF1														WWP2						23	GO:0044255	cellular lipid metabolic process		8.307e-07	0.0002568	0.002426	0.005906	78	1137					PPP1CC	GLDN												AMD1
						AES	PYGO1														RYR1						24	GO:0045732	positive regulation of protein catabolic process		1.203e-06	0.0003448	0.003257	0.00855	26	230					NARG2	STMN1												LPAR3
						TCTN3	SULT1A3														TICAM1						25	GO:0009057	macromolecule catabolic process		1.212e-06	0.0003448	0.003257	0.008621	99	1569					CCDC25	PEX5L												GNAI1
						CYSTM1	POMGNT1														IGF2R						26	GO:0007033	vacuole organization		1.418e-06	0.0003877	0.003662	0.01008	26	232					HOOK1	TOMM20												TCEAL7
						VPS11	TCF3														PSMC4						27	GO:0051156	glucose 6-phosphate metabolic process		3.31e-06	0.0008546	0.008073	0.02354	9	33					RARB	RMI2												FMR1
						DYRK1B	TMEM43														C21orf67						28	GO:0007041	lysosomal transport		3.394e-06	0.0008546	0.008073	0.02413	19	144					AMY1A	RAPGEF5												HDX
						ACSS2	DGCR5														SUPT5H						29	GO:0006644	phospholipid metabolic process		3.486e-06	0.0008546	0.008073	0.02478	37	419					F11	NUAK1												IER3IP1
						CUEDC2	ZMYND15														SPATA2						30	GO:0090407	organophosphate biosynthetic process		5.685e-06	0.001347	0.01273	0.04042	50	658					ZNF256	PNRC2												PEG3
						DUS2L	ADAMTSL4														WDR46						31	GO:0007034	vacuolar transport		7.02e-06	0.001573	0.01486	0.04991	21						DNAJB14	GNAI1												CPNE8
						C3orf75	GLIS3														RHOC																				CTPS2	AK5												CDC7
						POMGNT1	SHROOM1														TUT1																				ADAM20	TARSL2												RWDD4
						ILVBL	TBL2														PSMD13						GO: Cellular Component [Display Chart] 812 input genes in category / 942 annotations before applied cutoff / 20932 genes in category														ERBB2IP	SCG2												TARSL2
						SLC25A11	DHX16														COL4A2							ID	Name		pValue	FDR B&H	FDR B&Y	Bonferroni	Genes from Input	Genes in Annotation					DDX18	HMGN2												MGC2889
						VAMP2	EFHC1														HVCN1						1	GO:0031984	organelle subcompartment		1.472e-15	1.387e-12	1.03e-11	1.387e-12	130	1632					VPS8	ANGPT1												CDV3
						SLC3A2	FTSJ1														PPM1F						2	GO:0005794	Golgi apparatus		2.99e-13	1.408e-10	1.046e-09	2.817e-10	134	1828					ZNF286B	ADAMTS1												BCAS2
						CTSB	SPATA5L1														GPER						3	GO:0005773	vacuole		1.616e-12	5.074e-10	3.768e-09	1.522e-09	82	920					WHAMM	VRK2
						BCL7B	INCA1														DEGS1						4	GO:0005789	endoplasmic reticulum membrane		1.317e-11	2.975e-09	2.209e-08	1.241e-08	99	1261					ARG2	ZNF79
						COX5B	SYT11														PDPR						5	GO:0098827	endoplasmic reticulum subcompartment		1.579e-11	2.975e-09	2.209e-08	1.488e-08	99	1265					CD83	TF
						MPI	LRRC14														STAT5B						6	GO:0005774	vacuolar membrane		2.25e-11	3.533e-09	2.623e-08	2.12e-08	52	479					MTF2	KIAA1324L
						TXN2	PMS2P5														LMF2						7	GO:0042175	nuclear outer membrane-endoplasmic reticulum membrane network		2.775e-11	3.734e-09	2.773e-08	2.614e-08	100	1296					ZNF711	SYNJ2
						TBCB	LIPH														BRMS1						8	GO:0012506	vesicle membrane		4.585e-11	5.399e-09	4.009e-08	4.319e-08	99	1289					SLC38A6	UIMC1
						DDX56	KPTN														MPP2						9	GO:0005765	lysosomal membrane		7.079e-11	6.669e-09	4.952e-08	6.669e-08	48	434					TTN	PRELID2
						ECSIT	HK1														CLSTN1						10	GO:0098852	lytic vacuole membrane		7.079e-11	6.669e-09	4.952e-08	6.669e-08	48	434					TMEM17	PGM2
						FAH	MYL6B														SESN2						11	GO:0005768	endosome		8.127e-11	6.959e-09	5.168e-08	7.655e-08	90	1137					ZNF766	MYLIP
						HDAC11	C1orf85														KLHDC9						12	GO:0030659	cytoplasmic vesicle membrane		1.866e-10	1.465e-08	1.088e-07	1.758e-07	96	1266					YOD1	PTP4A2
						RPL8	ASL														DCLK2						13	GO:0000139	Golgi membrane		3.55e-10	2.572e-08	1.91e-07	3.344e-07	65	728					WEE1	HSPD1
						MRPS18A	WDR91														POLR3D						14	GO:0005764	lysosome		5.986e-10	3.759e-08	2.792e-07	5.639e-07	70	823					RLIM	LPAR3
						MAP7D1	GATC														GRHPR						15	GO:0000323	lytic vacuole		5.986e-10	3.759e-08	2.792e-07	5.639e-07	70	823					COL25A1	LPGAT1
						GHDC	RDH11														POLG						16	GO:1902494	catalytic complex		1.958e-09	1.153e-07	8.561e-07	1.845e-06	122	1833					FAM24B	METTL18
						ENO1	LOXL1														LRRC3B						17	GO:0010008	endosome membrane		1.204e-08	6.67e-07	4.953e-06	1.134e-05	52	572					SEMA3D	CYLD
						PPIB	TWF2														GALNTL1						18	GO:0031300	intrinsic component of organelle membrane		1.285e-07	6.727e-06	4.995e-05	0.0001211	44	480					LOC392196	PLK2
						MUL1	NSDHL														BBS4						19	GO:0031967	organelle envelope		2.221e-07	1.016e-05	7.543e-05	0.0002092	95	1439					ZNF597	PDE1C
						GSTP1	ZNF672														MSN						20	GO:0031975	envelope		2.221e-07	1.016e-05	7.543e-05	0.0002092	95	1439					DUSP10	MGC2889
						RHBDD2	HERC2														ARF5						21	GO:0030133	transport vesicle		2.357e-07	1.016e-05	7.543e-05	0.000222	47	541					ZDHHC20	ERMN
						PHC2	SLC38A7														RGL1						22	GO:0031301	integral component of organelle membrane		2.372e-07	1.016e-05	7.543e-05	0.0002235	41	441					PPTC7	ST18
						ABHD16A	WDR6														RXRB						23	GO:0140535	intracellular protein-containing complex		6.458e-07	2.645e-05	0.0001964	0.0006083	70	981					MLH3	SNHG3
						PREB	TCHP														ARMC9						24	GO:0005740	mitochondrial envelope		1.18e-06	4.633e-05	0.000344	0.001112	65	902					NUDT6	DYNC1LI2
						MRPS11	DCTN3														KLHL26						25	GO:0042470	melanosome		1.467e-06	5.314e-05	0.0003946	0.001382	17	112					SPOPL	RASSF2
						MAPK8IP2	EXOSC4														YIPF2						26	GO:0048770	pigment granule		1.467e-06	5.314e-05	0.0003946	0.001382	17	112					FRA10AC1	PTMA
						NMT1	PPP1R10														SERPINB6						27	GO:0005802	trans-Golgi network		2.578e-06	8.995e-05	0.0006679	0.002429	30	302					CXorf26	DUSP10
						GBA	PRR3														RAD23A						28	GO:0031966	mitochondrial membrane		2.692e-06	9.056e-05	0.0006724	0.002536	61	848					FAM133B	STAMBPL1
						TCN2	SP5														RIC8A						29	GO:0048471	perinuclear region of cytoplasm		2.833e-06	9.203e-05	0.0006834	0.002669	66	945					GOLT1B	CDKN2C
						GPR37L1	EFNA4														NDUFS6						30	GO:0099503	secretory vesicle		4.065e-06	0.0001276	0.0009479	0.003829	80	1232					NIPSNAP3B	CGREF1
						LRRC20	C5orf4														MAN1B1						31	GO:0005759	mitochondrial matrix		4.915e-06	0.0001494	0.001109	0.00463	42	514					THG1L	ABCA8
						PSMB5	NCOA6														GNAI2						32	GO:0005770	late endosome		6.348e-06	0.0001869	0.001388	0.00598	31	332					NSUN6	FBXO32
						LHPP	POLA2														FAM40A						33	GO:0030135	coated vesicle		9.365e-06	0.0002673	0.001985	0.008822	32	355					RASSF8	EHF
						COMMD9	SLC26A11														PDLIM2						34	GO:0055037	recycling endosome		1.129e-05	0.000305	0.002265	0.01063	23	215					WAPAL	GNL1
						DDB1	KCNIP1														RING1						35	GO:0005769	early endosome		1.133e-05	0.000305	0.002265	0.01067	38	461					IGIP	RWDD4
						MAGED1	NOP16														CORO1B						36	GO:0005743	mitochondrial inner membrane		1.651e-05	0.0004319	0.003207	0.01555	45	595					CSGALNACT2	MRPL30
						FBXO2	ACTN1														RNF167						37	GO:0043005	neuron projection		1.792e-05	0.0004561	0.003387	0.01688	104	1787					ZNF709	TPI1P2
						FAHD2A	C17orf103														CSNK1E						38	GO:0005776	autophagosome		2.007e-05	0.0004976	0.003695	0.01891	16	122					A2MP1	CD55
						ANXA11	BCORL1														RANBP3						39	GO:0031902	late endosome membrane		2.111e-05	0.0005099	0.003787	0.01989	19	164					ZRANB2-AS2	MRPL22
						C10orf54	OBFC2B														ERGIC1						40	GO:0030176	integral component of endoplasmic reticulum membrane		2.393e-05	0.0005636	0.004185	0.02254	20	180					HBS1L	ENPP2
						PSMC4	CGRRF1														PDIA4						41	GO:0019866	organelle inner membrane		2.581e-05	0.0005931	0.004404	0.02432	48	662					SUV420H1	APTX
						BAD	FOXO3														EIF2B5						42	GO:0140534	endoplasmic reticulum protein-containing complex		3.089e-05	0.0006724	0.004993	0.0291	17	140					REST	CLDND1
						UBL4A	ADORA2B														PCYT2						43	GO:0098791	Golgi apparatus subcompartment		3.14e-05	0.0006724	0.004993	0.02958	36	447					TAS2R30	PRKAR2B
						ASTN2	GRIK4														VAMP2						44	GO:0045202	synapse		3.141e-05	0.0006724	0.004993	0.02958	98	1683					API5	EPHA6
						CANT1	MAP3K6														ACO2						45	GO:0031227	intrinsic component of endoplasmic reticulum membrane		4.482e-05	0.0009383	0.006968	0.04222	20	188					GUF1	CCL4
						ATG13	PRKCD														TEP1																				CNTN1	GSTM3
						UQCRC1	ARHGEF10L														MAPKAPK3																				RHD	SRP54
						RBM23	VPS33B														ABHD12						Pathway [Display Chart] 611 input genes in category / 3247 annotations before applied cutoff / 13609 genes in category														ZNF20	ZNF121
						MAN1B1	LSS														NEK8							ID	Name	Source	pValue	FDR B&H	FDR B&Y	Bonferroni	Genes from Input	Genes in Annotation					FABP3	CHMP4A
						ACTN1	SPDYE8P														C6orf1						1	132956	Metabolic pathways	BioSystems: KEGG	7.788e-10	2.529e-06	2.191e-05	2.529e-06	104	1272					MTR	CCDC121
						NECAP2	PLEKHJ1														MRP63						2	M11266	Lysosome	MSigDB C2 BIOCARTA (v7.5.1)	8.844e-08	0.0001282	0.00111	0.0002872	21	121					YES1	CD83
						PSMD2	SFSWAP														GANAB						3	99052	Lysosome	BioSystems: KEGG	1.184e-07	0.0001282	0.00111	0.0003845	21	123					MIPOL1	AGBL3
						CD2BP2	PCOLCE														SCAMP5						4	1268714	Asparagine N-linked glycosylation	BioSystems: REACTOME	1.554e-06	0.001088	0.009426	0.005046	32	284					AP4E1	TMEM64
						GSS	KIAA2022														FBXO6						5	1268677	Metabolism of proteins	BioSystems: REACTOME	1.676e-06	0.001088	0.009426	0.005441	112	1624					ZNF483	ABI3BP
						TMEM9	RELT														ZNF688						6	1268701	Post-translational protein modification	BioSystems: REACTOME	7.049e-06	0.003815	0.03304	0.02289	77	1037					ABHD5	TMEM19
						AMFR	TSPAN14														WWOX						7	1269876	Vesicle-mediated transport	BioSystems: REACTOME	1.284e-05	0.005377	0.04658	0.04169	54	659					PAR5	AGTPBP1
						PPM1F	ZNF341														MTA2						8	1269200	MHC class II antigen presentation	BioSystems: REACTOME	1.325e-05	0.005377	0.04658	0.04301	16	10					MBNL1	QDPR
						MRPL27	ZNF444														MANBAL																				TM9SF3	HIST2H2BF
						ARFGAP2	CHFR														COQ9																				GRIK1-AS2	ANP32A
						MFSD2A	ELOVL5														ZNF785																				TEX9	ST3GAL6
						BAG6	GYS1														SLC50A1																				KIAA1324L	DNAJC6
						PIPOX	FEM1A														BGN																				TTC3	AMD1
						C14orf159	SAMM50														DTNBP1																				TMEM74	RPL22
						PCYT2	TUBG2														CAPG																				QSER1	PLP1
						TP53	C20orf20														PQLC2																				ZEB1	CREB5
						COX8A	INHBB														CTSB																				CREB5	CNTN1
						FBXL18	GORASP1														SHPK																				ADAMTS1	PROS1
						CHID1	STON2														PIK3R2																				SLC35B3	SH3TC2
						ERGIC3	TMEM9														POLR2L																				KIAA1715	IFI44L
						SEC24C	PHF19														HDGFRP2																				FBXO32	EDIL3
						PI4KB	CHDH														ILVBL																				PLK2	SLC38A1
						C3orf39	ATP6V0D1														ZSCAN5A																				AEBP2	NECAB1
						HSD17B10	RAB11FIP4														ASTN2																				ALMS1	GEMIN6
						SLC12A4	WWP2														RPS19																				TEX15	SPATA7
						PES1	ATXN7L1														RHBDD2																				USP34	HNRNPH3
						S100A16	CCDC17														EHMT2																				PLEKHA5	P2RY2
						TRIM5	ENTPD4														RUNDC3A																				FNIP2	DDX60L
						CCDC51	ZNF71														ZDHHC24																				SCP2	ZEB2
						DNAJB12	SHROOM3														PPP1R16A																				ATP11B	HECW2
						ZBED1	GOLGA2														LAMP1																				STYX	TTLL7
						CALR	MRPS36														SLC2A1																				PTPN20A	PDCD4
						TMEM205	RYR1														TMEM189																				PNRC2	CPNE8
						C10orf114	TICAM1														VRK3																				ATXN3	SNX6
						MARS2	PRR12														S100A1																				GFRA1	SLC30A9
						PUF60	MAFIP														TNC																				AKD1	HARBI1
						VCP	NOL9														EIF3G																				ZC3H6	OPALIN
						RNASEH2A	C21orf63														LGMN																				RBM41	ATG4C
						ECI1	POU6F2														TRIM5																				VPS13A	TNFSF9
						DDX19A	FAM154B														DRG2																				LRRFIP2	CLDN11
						PRADC1	MEPCE														ADAMTS10																				PTPRK	NPM1
						BABAM1	PHF12														CLEC18B																				MYLK	PPIH
						STAT3	HNRNPUL1														MRPL38																				ARMCX3	ANK3
						PPPDE2	FBXW4														KIF3C																				HNRNPH3	ST6GALNAC3
						PRDX2	HSFX1														PHC2																				GOLGA6L10	SLC25A30
						CACNB3	CEP250														C20orf29																				YTHDC1	LRR1
						MTA2	IGF2R														TRAFD1																				NECAB1	GLCE
						SEC61A1	PSMC4														PRMT7																				KIAA2026	PTGES3
						FLAD1	NRBP2														CTDSP2																				RAD54B	STX7
						B3GAT1	ZBTB40														ZFP64																				TARDBP	CNOT6L
						PTTG1IP	C21orf67														SMARCD3																				STRN3	CMAS
						GRB2	HAPLN3														PAQR4																				STX19	ETS1
						PYCR2	HCG4B														GPR162																				NAPB	LZIC
						CHMP1A	SUPT5H														ARFGAP2																				SRP54	KDR
						HSPB2	SPATA2														HES6																				OXSR1	BTBD11
						C10orf76	ACOX2														C14orf133																				FAM70A	WEE1
						CALCOCO1	OR2H2														LETM1																				C9orf102	GAS5
						RPLP2	PTPRJ														CHST10																				SAV1	ZNF483
						PSMD8	CASS4														DNAJC5																				DDX60L	KIAA1598
						TRIM47	PKNOX2														ESYT1																				SETX	S1PR5
						BLOC1S1	WDR46														GNA12																				CRYZL1	TPD52
						TUBA1A	ZNF551														PRRC2A																				ZNF221	PITPNB
						DBNL	MGAT3														SKIV2L																				PUS7L	LYSMD2
						CCM2	TAC4														TBC1D9B																				ZNF283	SLCO1A2
						GIPC1	ODZ4														MPG																				ZNF14	HDX
						PPP2R5D	PDLIM4														HEPN1																				HNRNPU	DCAF4
						MT1E	RHOC														ALG1																				LOC100190986	FANCB
						SKIV2L	SRR														TTYH3																				RANBP2	PLRG1
						TMEM109	SLC39A12														CBR1																				ECT2	TMEM5
						LMAN2	DNLZ														FARP2																				SMC2	FMR1
						IDH3B	MOK														HSF1																				CCP110	CDV3
						NDUFS3	DNMT1														AP1B1																				MAGOHB	PHLDA1
						NRBP1	TUT1														ATP5SL																				ZNF267	ISPD
						MAPKAPK3	TSPYL5														ABCF3																				OTUD4	TRIM44
						PEPD	BRD9														PMM1																				ECHDC1	ETF1
						JMJD7	FAF2														NPHP4																				FAM175A	PEG3
						COL4A1	PSMD13														C1R																				TRIM44	NME7
						DTNBP1	ENKUR														RAMP1																				ANKRD28	CDK19
						AGT	FRMD8														PSMC3																				DNAJC13	TMEM93
						FAM59B	COL4A2														PITPNM2																				NOP58	LINC00320
						CKB	ANKRD13D														TBRG4																				ZNF121	C7orf73
						TMBIM1	ERI3														ZMAT5																				FAM169A	SGK1
						OS9	HVCN1														B3GAT3																				ZWILCH	PROX1
						SF3B5	PPM1F														LSM14B																				ARHGAP21	PIEZO2
						PPP1R16A	RAB24														FAM5B																				FXR1	DNAJC12
						EXOC7	MOV10														METTL2A																				REL	SLC24A2
						HIST1H1E	GPER														IVD																				GLS	BCCIP
						PCCB	STX18														G6PD																				RPL23AP53	CNDP1
						ITGB5	DEGS1														TEX261																				MYO5A	MAN2A1
						GPX4	ATP1A3														NPTXR																				ZNF727	C6orf115
						LRRC28	C9orf114														ANKRD27																				ZBTB11	BNIP3L
						FCGRT	PTRH1														C20orf3																				ZFP112	PLLP
						TUBA4A	OR1D5														BAHCC1																				TMEM144	CCL2
						FONG	CCDC151														RPL36																				TWISTNB	IER3IP1
						PCBP3	MCM3AP														MRPL14																				ZNF407	DGKH
						CPNE6	PDPR														VPS52																				PPP1R9A	BCAS2
						TPI1	STAT5B														HMOX2																				CNOT6L	ANKRD28
						NDUFB11	RPS9														HIST2H2AC																				B3GNT5	FAM18B1
						CTSA	LMF2														SPTLC1																				FAM208A	WTAP
						WARS	FHOD3														QPRT																				PLEKHA1	FAM70A
						EIF3K	CCDC12														AGPAT1																				CDKL2	C8orf47
						NICN1	DFNB31														EIF3D																				METTL18	SEH1L
						ERCC1	BRMS1														SLC25A1																				DCUN1D5	ATF1
						AKT1S1	DNAJA3														NLE1																				MYEF2	KLF2
						C9orf23	MPP2														ANXA6																				AMD1	HBEGF
						CRYL1	C21orf2														TPPP3																				LPAR3	SERINC1
						WLS	LPCAT4														RAB34																				WDSUB1	NUDT16
						GABARAPL3	KIAA0317														RHBDF1																				CHORDC1	CIT
						ABHD12	CLSTN1														SALL2																				APPL1	MRPL48
						DDX54	SLC6A9														ARID5A																				RBPJ	ARHGEF37
						SMPD1	CYP2J2														EXOC3																				CLEC5A	AGBL4
						GRN	SESN2														PANX2																				PCDH9	NKAIN2
						TUFM	ARHGAP39														TYRO3																				SKIL	SARNP
						NDUFA11	ZNF777														POFUT1																				SENP2	SLAIN1
						PLIN3	KLHDC9														PODXL2																				PPFIA2	MED4
						IGFBP2	DCLK2														FAM195B																				GNAI1	ST3GAL5
						POLD2	PNPLA7														PRPF8																				ZNF208	CNTNAP2
						NUBP2	HEXIM2														ABTB2																				LRRIQ1	LOC646762
						C1R	ZHX2														ARNT2																				CDKN2B	CHCHD7
						CACNA2D2	KEAP1														MRPL13																				MEF2A	ANLN
						POLDIP2	TSHZ1														NOTCH3																				GRIA4	RPS4X
						TBC1D22A	RAP1GAP														RFT1																				OPA1	RIMS2
						KCTD21	POLR3D														NARF																				TMEM2
						TALDO1	PVRL1														ACSF2																				TAF9B
						ZNF444	C9orf86														TFIP11																				LMO7
						PDIA4	HTT														ECSIT																				MTMR2
						TMEM219	GRHPR														PRELID1																				TCEAL7
						PRMT5	AKAP13														TCTN3																				ZHX1
						SLC25A1	POLG														SLC27A3																				ZZZ3
						MFSD5	ARRDC2														MFSD10																				FMR1
						H2AFX	ZNF175														NRBP1																				ATP2B1
						HEXA	ASB13														SCAMP2																				ARL4C
						MYOZ1	C9orf89														MAST3																				HDX
						GPR162	PPP4C														LRSAM1																				LOX
						CIB2	KDELR2														CCDC86																				IER3IP1
						ITM2C	TBX19														TRAPPC9																				PEG3
						ZNF672	LRRC3B														C21orf119																				CPNE8
						ZNF580	GALNTL1														PHLPP1																				ANKRD50
						STK40	BBS4														STAU1																				CDC7
						FAM193B	MSN														NEURL4																				RWDD4
						PPP1R36	RBFOX3														NUDT1																				RGS17
						C1orf122	POGZ														LRRC4B																				TARSL2
						PSMD4	RAD9A														TRMT61A																				HNRNPA3
						RPS19	C20orf96														C8orf55																				C1orf110
						NOSIP	COG1														LMAN2																				ZNF676
						RTKN	PTCH2														INF2																				OBFC2A
						VRK3	AGAP3														ARMCX5-GPRASP2																				TSGA10
						NPC1	DNAJC1														BCL7C																				MGC2889
						HEATR6	NUDCD2														HIRIP3																				CDV3
						ALDH1L1	DHX38														KCTD13																				ASAP1-IT1
						DBN1	ARF5														TRAF2																				BCAS2
						POLRMT	RGL1														EPHX1																				TMPRSS11D
						SLC5A6	FAM108C1														CUEDC2
						SF3A1	SPINK6														ECHS1
						CCDC142	ZC3H12C														PHGDH
						NAA60	RXRB														RRP7A
						PRPF31	ARMC9														NUDCD3
						ARF5	KLHL26														KIAA1161
						TKT	YIPF2														MCOLN1
						PXDC1	SERPINB6														CBX7
						TRIM26	SLITRK2														BCAP31
						VPS4A	OTUD7A														KCNA4
						ASAP3	STH														SNRNP200
						PSMC3	LOC541473														EFR3B
						PRDX5	SCUBE2														KIAA0100
						PPIF	TET3														MASP1
						C16orf62	DHRS4L1														POLDIP3
						KPNA6	L3MBTL2														ZNF764
						KIAA2013	MTMR10														ITGB5
						ST6GALNAC6	RAD23A														POLR2J3
						TINF2	PIK3R3														CHMP1A
						SLC38A10	ACTL10														CHPF
						SEPX1	RIC8A														TAPBP
						LRRC41	TBC1D3F														CACNA2D2
						RUVBL2	NDUFS6														CDC42SE1
						IFI27L1	RHBDD3														ABHD4
						NUDT17	HIST2H2BA														LINC00087
						TYRO3	MAN1B1														CELSR2
						CTDNEP1	GNAI2														B3GAT1
						PIGO	SEMA4D														GCDH
						ASNA1	GPR75														TP53
						TOP3A	LOC728989														DDB1
						HOMER3	DLG5														NR2F6
						MASP1	YEATS2														MT1X
						CCT7	FAM118B														SLC41A3
						SAMM50	FAM40A														DMAP1
						SLC39A7	PDLIM2														CLTCL1
						MVD	RING1														TRPC4AP
						TMEM198	ALDOB														PPP1CA
						NDUFA7	UBQLN2														P4HB
						TIMP1	CORO1B														CUL7
						TEX264	RNF167														STUB1
						FGF11	SNHG9														GNB1
						GRAMD2	LARS2														SEC13
						TRAPPC5	AHCYL2														ENTPD6
						IDH2	RNF43														SLC29A2
						HTRA1	TPRA1														COX5B
						C19orf10	YPEL3														SDS
						PIGT	CCDC130														PTDSS2
						PPP1CA	ZNF829														TMEM175
						TUBB	HHLA2														WBSCR16
						MLC1	ERCC2														CLIP2
						PTH1R	RHCG														PKNOX1
						MSN	CSNK1E														ACTR1A
						TRMT61A	USP30														TMEM141
						P4HB	RANBP3														MCM5
						GPATCH3	ATP2A2														PHF15
						NDUFS6	ASB8														DPF2
						ESYT1	CASP2														CAMKK2
						ANO10	ERGIC1														LSM10
						CEND1	CXXC5														PC
						ITFG3	PDIA4														PSMD3
						XYLT2	GULP1														ABCB8
						RNF185	DCAF5														INPP5K
						ISYNA1	FGD1														PREB
						DOLK	EIF2B5														USE1
						NLRX1	CNTNAP3														FAM20C
						RAB1B	PCYT2														PDE6D
						SSR4	IFRD2														LGALS3BP
						TNFRSF1A	EXT1														PLOD1
						GJB5	VAMP2														WDR20
						ECHS1	GPR176														KIAA1967
						KLHDC3	KCTD8														MTHFSD
						AKR1A1	ACO2														C10orf26
						GCN1L1	LAMA1														MLX
						C11orf49	ARHGEF40														NPR2
						NAT10	TEP1														PSAP
						APEH	SAP30BP														FJX1
						VARS2	ST3GAL1														BCAR3
						ABHD14A	HRNR														GABARAPL3
						PKM2	TTLL3														PLEKHO2
						COX6B1	MLL4														ZBED1
						SRPRB	PPAP2B														MAGED4B
						SPRYD4	CSK														TIMP3
						R3HCC1	MAPKAPK3														SNX29
						PTGDS	ASAP2														DGCR6L
						GADD45GIP1	NCAM1														ATP1A2
						TMCC2	LRRC73														IMP4
						FAM96B	ABHD12														NYNRIN
						NLE1	RRP8														ADPRHL2
						HDGFRP2	NEK8														FAM129B
						TKTL1	NDUFA10														NCSTN
						TUBA1B	SIAH2														ARMC5
						DDAH2	NUPR1														TMEM208
						UBA52	TMEM39A														TKT
						NSDHL	ZBTB48														TCN2
						SQSTM1	RCC2														TUFM
						SLC9A8	SGSM3														ST5
						ELOVL1	C6orf1														IGSF1
						TAB1	HPS1														PRPF31
						ZNF74	UNC119														RAB11FIP5
						IKBKE	BICD2														TRAP1
						ATP6V0D1	POLR2A														MNT
						CD99L2	CPT1A														ALYREF
						CLSTN1	GAK														STOML2
						QRICH2	MRP63														MT2A
						CSRP1	KIF22														ABHD16A
						PRPF19	GANAB														ACCN2
						GALNTL1	AACS														PCDHGC3
						TMEM216	DPAGT1														AIP
						DHDDS	SCO2														ETV6
						KIAA0100	SCAMP5														PRDX2
						SALL1	ZNF140														USP20
						LIMK2	FBXO6														PRKCSH
						SPTLC1	CCDC80														UBAP2L
						FAM40A	KLC2														TNIP1
						DKFZp779M0652	ATP6V1G2-DDX39B														NUBP2
						MRPL11	ZNF688														FURIN
						ADPRHL2	TP53BP2														OAZ1
						SEC14L2	C1orf144														RAVER1
						SLC9A3R1	WWOX														C12orf53
						UBB	TMEM69														C9orf37
						MPP2	ADAMTS17														C10orf54
						TLCD1	PFKP														APBB1
						SH3D21	INPP1														FAM53B
						RAB11FIP5	CACNB2														TIMM13
						MCAT	CRMP1														POLRMT
						YIPF3	MTA2														CDIPT
						CLEC17A	LRP3														GPSM1
						IL17RE	NOP2														GDI1
						ATP6V0E2	C1QL2														HNRNPL
						IRAK1	MANBAL														DHDDS
						PPP1R1B	TMEM231														HDAC11
						PSMB10	NGLY1														GBF1
						TCEB2	PIGG														TBC1D17
						GPRC5C	COQ9														MAPK3
						PRMT7	DLG4														ACSBG1
						TRAP1	C11orf93														UQCRC1
						ATP6V0A1	PQBP1														CYP27A1
						PPP1R18	ZNF785														TAB1
						BAHCC1	SLC50A1														PLAC9
						LETM1	SPPL3														POLR3H
						FKBP8	TEAD3														STIM1
						ARMC6	RGAG4														PLA2G15
						GABBR1	BGN														USP5
						RPL18	ZNF542														ELMO2
						ASMTL	DTNBP1														TOM1
						BGN	EVC														COL4A1
						MLF2	MBOAT7														BAG6
						AP1B1	ZNF487P														PNPLA6
						PRCP	CAPG														SYVN1
						ACSF2	PICK1														YKT6
						SPRN	SUPT6H														GRB2
						C2orf18	SMPD2														LRRC41
						FIS1	WDR27														SF3B5
						ADAMTS19	SNAPC1														SSC5D
						WBP2	SDCCAG3														HSD3B7
						WWP2	STK35														YIPF3
						C19orf63	R3HDM2														C16orf89
						DDOST	PQLC2														TUBA4A
						PLEKHA4	CTSB														DDX19A
						LST1	LZTS2														KCNC4
						PIH1D1	SHPK														WDR45
						C20orf3	UNC13A														MAP2K3
						ALAS1	PIK3R2														GRN
						USP11	POLR2L														SLC6A11
						C10orf26	NOL12														LRP10
						TNNT1	HDGFRP2														SLC25A19
						TMED1	ZNF609														LRP4
						ACP2	ILVBL														DTYMK
						LRPAP1	TUBGCP6														TTYH2
						SEC14L6	PPP2R2C														SARDH
						MED19	ARID3B														FAM213A
						HMG20B	RBM19														RPL8
						BRI3	EFNB1														LFNG
						CST3	DAPK1														WIPI2
						APCDD1	RMND5B														HIST1H1E
						PAQR4	C14orf43														PYCR2
						GCDH	CDK11A														JMJD7
						MCM4	ZSCAN5A														LYPLA2
						TRIM41	ASTN2														SELENBP1
						GNAI2	PGAM2														GALE
						ELMO2	RHBDL3														SLC22A6
						ETNK2	RPS19														NDUFV1
						KXD1	RHBDD2														LRRN2
						SUMF1	EHMT2														PIP5K1C
						VKORC1	SEC16A														CTF1
						BTBD6	RUNDC3A														FADS2
						FAM134C	ZDHHC24														AUP1
						ACO2	PPP1R16A														VPS11
						GPX1	PBX2														SMG6
						HSD17B8	ZDHHC7														SLC38A10
						BCS1L	HPN														NUCB1
						MANBAL	MTX1														CLU
						NDRG2	CDAN1														ALDH3B1
						POLDIP3	ZBTB9														TMEM198
						ARHGAP1	PTPRG														CLN3
						ITPA	PACS1														ALKBH7
						AKR7A2	LAMP1														TRIM47
						LY6E	SLC35F1														JMJD8
						EPHX1	SLC2A1														PRKAB1
						ASB1	MERTK														VARS2
						PBXIP1	CBS														PACSIN2
						DOLPP1	LINC00094														PIPOX
						CLTB	PCDH7														FAM54B
						RPN2	TMEM189														PRAF2
						COPS7A	STK24														FKBP10
						NFE2L1	SUPT7L														FBXO10
						SUOX	METTL11A														ECH1
						SND1	VRK3														DYRK1B
						TRAFD1	RASA3														PTK2B
						ACSBG1	S100A1														TRIM26
						MAD1L1	ZNF419														DDOST
						MAGED4B	ZNF707														EXOC7
						MCM5	ZNF532														DHRS3
						SERPINB6	TNC														PSMB10
						THRA	MAVS														PPP1R13B
						LMF2	SRRM1														URGCP
						ACCN2	CLEC16A														AGRN
						CCDC85C	KIF24														CD320
						B3GNT1	UBAP1L														ABHD11
						MPV17	QTRT1														SIRPA
						KIAA0141	PKD1P1														GM2A
						ABTB1	EIF3G														GPRC5C
						HIST1H4E	COL23A1														SEC14L2
						NCSTN	LGMN														EPHB3
						DHCR7	CHERP														TNFRSF1A
						CHPF2	TRIM5														EIF5A
						PHF15	EXOSC10														C10orf125
						FAM69C	CCNK														AK1
						RNF187	DRG2														GNA11
						ERAL1	SNAPC4														COG8
						CDIPT	ADAMTS10														AP2A1
						SULF1	WRAP73														FGFR1
						SIRT3	CXCR7														MAPK4
						PKIG	CLEC18B														PERP
						LRRTM1	SLC4A8														IFT27
						FBXO6	CDH24														ZFYVE27
						C14orf133	MRPL38														KCTD17
						RPP25	KIF3C														ACD
						AARS	PHC2														USP11
						CHMP6	C20orf29														UBXN1
						POMT1	TRAFD1														NLRX1
						RDBP	FAM153B														TCF25
						STAT5B	PPFIA1														ACP2
						MAGED2	ABCD2														NLGN3
						PSMG3	ELMOD3														CALCOCO1
						WDR46	MSTO1														PRRC2B
						MTOR	BRSK1														TMEM180
						CAND2	BCL6														NLGN2
						MAFG-AS1	ADCY6														ASMTL
						WASF2	GTF2IRD1														DNAJB12
						ZDHHC16	PPAP2A														ZMYM3
						SLC41A3	TTC7B														CIZ1
						PSMB2	UNC93B1														PYGB
						JMJD4	PRMT7														ZFAND2B
						TMEM214	PODNL1														ENTPD2
						ABTB2	TMEM127														TRAF7
						USP22	FLJ20021														OBSL1
						PIK3R2	POLR1A														HDHD3
						PDXK	CTDSP2														SLC45A1
						RASGRP2	CECR1														FARSA
						MT2A	ZFP64														DDX56
						PHF1	PRRT2														CLPP
						FADS2	SERPING1														PUF60
						C20orf29	SMARCD3														DBN1
						BRMS1	PAQR4														ECI1
						NYNRIN	GPR162														ARMC6
						NUDCD3	MTMR3														SCUBE1
						ATP5SL	TRIM46														NDUFA3
						CLPTM1L	ARFGAP2														SLC16A13
						MRPL10	HES6														ZDHHC16
						SHISA5	B4GALT7														CAPNS1
						RAB34	VANGL1														SLC35A4
						ARFIP2	SUGP2														ARL8A
						LAPTM4A	TMEM108														CCM2
						FAM54B	DOPEY2														APC2
						ANXA6	C8orf48														GADD45GIP1
						LSM10	C15orf59														SPNS1
						TMEM145	PLGLB2														ISYNA1
						RPL36	C14orf133														H6PD
						MRPL34	LETM1														PNKD
						PRRT3	LOC154761														ASAP3
						RAB5C	ITGA5														GPR108
						SERP2	PSD2														DCTN1
						LSM4	CHST10														MRPL41
						DYRK4	DNAJC5														USP19
						EMID1	GEMIN4														DKFZp779M0652
						SLC22A6	MTHFR														HIST1H1C
						ATOX1	ESYT1														EMID1
						YKT6	E2F1														XYLT2
						PI4K2A	CRY2														MTOR
						JAGN1	MYLPF														CRTC1
						IPO13	FAAH														G6PC3
						USP20	KDM5C														CD2BP2
						FZD2	GNA12														AGFG2
						EFTUD2	USP36														TMEM91
						CBR1	PRRC2A														VPS4A
						DNPEP	C14orf162														SALL1
						MAP2K3	SKIV2L														H2AFX
						TMEM120A	NR1H2														PHLDB1
						GPKOW	LRRC4														KLF15
						ITPK1	KCNAB3														TMUB2
						EBP	TBC1D9B														AMBRA1
						RPAP1	PRICKLE3														SYNGR1
						TM9SF4	LOC653712														GSN
						HECTD3	VANGL2														YIF1B
						RGL1	UBR4														FAM59B
						YIPF2	MPG														WBP2
						MOSPD3	THAP4														XAB2
						SPATA2	HPCA														ITFG3
						AK1	AGBL5														RAB4B
						UBL7	HEPN1														PRPF40B
						HNRNPL	FBXL7														CSRP1
						GAPDH	GRAMD4														C16orf13
						POLR2F	ALG1														IRF2
						ALKBH7	TTC30B														FZD8
						C6orf106	TTYH3														NT5C
						PXMP4	TAF5L														GNG7
						BFAR	CBR1														VWA1
						PLOD1	NID1														PPP5C
						HYAL3	FARP2														CAD
						SCAP	HSF1														BAI2
						DNTTIP1	BCRP2														TSC22D4
						FAM129B	SEMA3B														ATG4B
						GNG7	AP1B1														SF3A1
						PRKAB1	ALK														GCN1L1
						DHPS	LGI4														TTLL4
						SNRPD2	STK11IP														PI4K2A
						EEF1G	ATP5SL														CCDC142
						CTNS	ABCF3														MLC1
						GANAB	FAM149A														APCDD1
						GPI	JMJD5														KIAA0141
						BSDC1	PMM1														AP3B2
						MTFP1	DNER														EVI5L
						SYDE1	D2HGDH														ASTN1
						TM9SF1	FAM155B														EDF1
						TMEM25	PPP2R4														PAFAH1B3
						TLN1	MAPK12														CRB2
						CCBL1	GMPPA														SMPD1
						SLC48A1	WNK2														CDC42EP4
						CBX7	NPHP4														BCKDK
						TIMM13	MBD3														AP1M1
						PSMB6	C1R														SLC44A2
						SNRNP35	ST6GALNAC4														GPR37L1
						TUBB2A	RAMP1														GGA3
						C19orf53	PSMC3														ATG2A
						GPR56	ZNF853														BOC
						DHX30	SERPINH1														PLCD3
						SARDH	PITPNM2														ZNF446
						PSMB3	TBRG4														C16orf5
						TMEM91	CCDC101														DHX30
						KCNAB2	WASH7P														TM7SF2
						CD320	ZFYVE26														ZDHHC3
						LCMT1	MAN2C1														BCAN
						CNPY3	FAM43B														RPS19BP1
						CYB5R1	ZMAT5														ZNF629
						ZNF16	B3GAT3														SMOX
						AGFG2	LSM14B														TMEM63B
						C9orf69	FAM5B														LGR6
						PGD	METTL2A														SOX13
						PET112	SMARCD2														PEF1
						KCNA4	TXNDC12														CABLES1
						ARNT2	IVD														MOSPD3
						GBF1	G6PD														TMEM214
						CIZ1	TEX261														PSMF1
						PCNXL2	KLC4														HHIPL1
						MEA1	CD200R1														PLEKHG3
						MIF	RPS15														MFGE8
						GAS2L1	C7orf26														UROD
						DLST	NACC1														TBC1D22A
						ACTR1A	ACAD8														TBC1D13
						FBXO27	NPTXR														IDH2
						CHCHD2	ANKRD27														TADA3
						EIF3G	C20orf3														C9orf9
						C6orf1	BAHCC1														CHPF2
						ADD1	GPR68														PTGDS
						GLT25D1	RPL36														PML
						PMM1	NUP210														C19orf53
						NPHP4	COMMD4														RNF26
						FAM5B	MRPL14														ADD1
						ARMC9	SYPL1														BRAT1
						PML	VPS52														C11orf84
						OAZ1	RRP9														OAF
						CYP27A1	HMOX2														NOSIP
						HS6ST1	HIST2H2AC														RAF1
						NPRL3	GBAP1														SLC12A4
						SEPW1	FBXW9														INPPL1
						VPS28	LMOD1														GIPC1
						PPP1R13B	SPTLC1														STOML1
						KIAA1967	QPRT														APEH
						PEX6	TCF20														CKB
						PEF1	AGPAT1														NAA60
						NMNAT1	EIF3D														XRCC3
						POMT2	ZNF862														MINK1
						DEGS1	TEKT1														PIGT
						NT5C	HIST1H4D														PRR5
						HMOX2	SLC25A1														TEX264
						UCK1	IGSF11														TNPO2
						B3GALT6	CLCN6														GAMT
						ENTPD6	NLE1														CCDC85C
						ZBTB22	MRPS34														TMEM222
						DPYSL2	ANXA6														ARF1
						SLC45A1	AQP5														CTNNBIP1
						EIF2B5	TPPP3														TUBB2B
						ACAD10	MZT2A														POM121
						C22orf29	RAB34														DNM2
						WDR4	RHBDF1														RFXANK
						USF2	RGS3														GPKOW
						PLA2G15	POLR2E														MAST2
						EDF1	ACVR1B														LRRC8A
						INPP5K	LEPREL4														IP6K1
						PSD4	DDIT4														MAF1
						TNIP2	LEPRE1														AGTRAP
						SSR2	SALL2														FBXL18
						WDR1	RAB40C														POMT2
						EIF4G1	C10orf2														PCBP4
						C19orf40	SIPA1														SEC24C
						MPDU1	TMEM229A														TMEM179B
						DGCR6L	RFX2														PLD3
						C17orf90	ARID5A														PTOV1
						MYOZ3	ZNF677														FCGRT
						ADCY8	NECAB3														ANAPC11
						C19orf43	FRG1B														MVD
						NDUFA9	MICALL2														TPRG1L
						USP19	FAM123A														KAT8
						S100A1	EXOC3														C3orf39
						GPT2	MARVELD1														SLC9A3R1
						TRMT1	PTK7														NUP62
						IMPDH2	CNOT3														MXD4
						CTDSP2	SYT17														POU3F4
						LYPLA2	SIN3B														ARHGAP1
						VASH1	FBXL14														CDK16
						NDUFA2	PANX2														PIGS
						PRPF40B	WDR85														C7orf59
						BCKDK	TYRO3														SORCS2
						SMG8	POFUT1														SLC13A5
						ARMCX5-GPRASP2	PODXL2														HIP1R
						RUNDC3A	FAM195B														NKAIN4
						PSMD13	F8A1														SIGIRR
						EHD2	PRPF8														NUDT17
						LRP10	C18orf21														DTX1
						WDR18	NCAPD2														DHCR7
						TRIM27	TANC2														TST
						PARP12	POLM														FHL3
						CAPNS1	ABTB2														MRPL4
						POLD4	ARNT2														TMEM132A
						KREMEN1	MRPL13														HSPBP1
						MTHFSD	C12orf49														PXMP2
						SESN2	PMP22														LZTR1
						WFS1	BAHD1														POLD2
						HSPBP1	NOTCH3														EIF4G1
						TEX261	SLC2A12														ANXA11
						LGALS3BP	RFT1														DENND2A
						IRF9	C12orf5														TMEM120A
						SDC3	SLC1A3														MRPL53
						URGCP	SIK3														CTDSP1
						CDC42SE1	BTBD2														TM9SF4
						CSNK2B	C9orf142														VPS28
						AGPAT1	GNAZ														COPE
						GDI1	ZZEF1														GPR56
						FAM19A5	NARF														SEPX1
						YIF1B	BLVRB														ALDOA
						STOML2	ACSF2														TMEM115
						FZD8	ST8SIA5														WFS1
						TPRG1L	SPEG														TRIM32
						IMP4	UBXN6														ATP6V0E2
						TACO1	DVL3														PIK3C2B
						HEPN1	ZHX3														C22orf29
						SNRPN	TFIP11														MED8
						HK1	ECSIT														RELA
						GYS1	LINGO1														ADCK4
						RNF8	FAM102A														DDX54
						SHPK	PRELID1														ALDH4A1
						CRAT	TMPRSS5														TCEB2
						CADM3	TCTN3														CLK3
						NDRG3	SLC27A3														DNTTIP1
						FAM181A	WDR13														VASH1
						NR1H3	MFSD10														GPI
						NOTCH3	NRBP1														TMED1
						USP5	SCAMP2														LYNX1
						SMCR7	CCDC160														CYHR1
						ABHD4	MAST3														RUVBL2
						UBE2T	LRSAM1														CRAT
						PNKD	CCDC86														NISCH
						HAUS4	TRAPPC9														MPV17L2
						RPS6KA1	SETBP1														ZER1
						B3GAT3	EPHB1														SDC3
						ELAC2	C21orf119														ALPL
						CHMP4B	RILP														ITPK1
						RNPEP	RGL2														QARS
						DTYMK	LRP5														WDR81
						NIPSNAP1	PHLPP1														SPRN
						CAPG	STAU1														PTGES2
						RARRES2	NEURL4														ATG9A
						ABCF2	RFX4														STK40
						ANKRD27	TTC23														NAA10
						PEA15	NUDT1														SLC27A1
						CLU	NCAPH2														SMARCB1
						SCAMP5	DNASE1														CTSD
						CYFIP1	CACNB1														TNRC18
						PATZ1	PER1														FAM168A
						ZFYVE1	LRRC4B														PPP2R1A
						TMEM175	SDK1														RPUSD3
						ALG1	TRMT61A														NPRL3
						TSPO	TTLL12														FASN
						LFNG	C8orf55														IPO13
						C11orf84	LMAN2														TNFSF13
						RPL35	MAPKAPK2														BCR
						LYNX1	BRPF3														MT3
						SIGIRR	INF2														RAB36
						SLC25A6	SRGAP3														ATP1B2
						ADAM15	CRLF1														HECTD3
						UBAC1	ARMCX5-GPRASP2														NCS1
						POLR2C	BCL7C														NRSN2
						KDELR1	CNTROB														SCARB1
						RAF1	HIRIP3														HOMER2
						NSFL1C	FMN2														ACTR1B
						COG4	SP1														UPF1
						CDCA5	ZDHHC18														BET1L
						FEM1A	KCTD13														ATXN2L
						CLEC18B	TRAF2														HEPACAM
						MRPS12	ARHGEF3														SLC25A6
						PTDSS2	DISP2														ABHD14A
						POLR3H	GPN2														RAB1B
						ALDH3B1	EPHX1														LRRTM1
						ALG12	ZNF335														TGFBRAP1
						SOX13	CUEDC2														MVK
						TMEM208	CCL27														GNPTG
						TMEM141	KIAA0226														TUBB2A
						NEK8	ECHS1														EFEMP2
						TMEM115	CEP85L														CTSA
						WDR88	KCNN1														RAB11FIP3
						PFKM	PHGDH														GBA2
						RING1	RRP7A														THOP1
						TMEM176A	DDX11														ZFP41
						RUVBL1	FAHD1														GTF2F1
						PYCR1	PCSK5														ASCC2
						ZNF629	EEF1D														CLPTM1
						PIGS	DUS1L														ARRB1
						GPR108	AAAS														RAB5C
						RNF167	GMEB1														PLCD1
						CCDC107	NUDCD3														RNF40
						IFT27	KAL1														R3HCC1
						C20orf20	LMTK2														TUBB3
						MED8	SBK1														SNTA1
						COL4A2	ZNF710														NSUN5
						GNA15	KIAA1161														PREX1
						ALDOA	LUZP1														C9orf46
						NR2F6	MYO1C														JAM2
						SMARCB1	PEX12														SLC38A3
						DTX1	MCOLN1														RTKN
						LAMTOR2	ECE1														HIGD2A
						IGF2R	CBX7														TSPO
						ZDHHC8P1	BCAP31														STMN3
						TAPBP	KCNA4														NDUFA13
						PRELID1	SNRNP200														GPAA1
						OAF	ZIC5														SCAP
						MRPL14	EFR3B														KLHL25
						TFEB	KIAA0100														CD81
						VASP	MYO19														C17orf90
						RAB6B	DBNDD1														LRPAP1
						MPG	MASP1														PYGM
						MAD2L2	SPON1														KDM4B
						MEX3D	FADS3														RALGDS
						ZDHHC24	NHSL1														MYH9
						PGAM4	NR1D1														JMJD4
						MRPL37	POLDIP3														USF2
						LGALS1	SHC2														DDAH2
						C20orf27	GPATCH1														PDDC1
						WIBG	ZNF764														ALG12
						PITPNA	GTF3C1														ADAM15
						PSMF1	MST1														FLOT2
						SLC11A1	PYROXD2														NPLOC4
						C9orf37	C16orf91														BRPF1
						NHP2	TMEM51														EHD1
						CLPP	PGAM5														BAP1
						TNFSF13	RMRP														CD151
						DNASE2	RPUSD2														PLEKHM1
						NEURL4	USP21
						KDM4B	FXYD1
						CRADD	ITGB5
						ACTB	CDK11B
						MAF1	NADK
						BACE2	POLR2J3
						CCT3	SGOL1
						HIGD2A	SMPD3
						ETV5	NUP214
						IGSF1	CHMP1A
						ATG4B	CHPF
						COX10	ZNF70
						CABLES1	CSDC2
						GNPTG	TAPBP
						LMAN2L	HDAC5
						STIM1	ZSWIM1
						MPV17L2	S1PR3
						TMEM185A	CACNA2D2
						POLE3	CDC42SE1
						ZFAND2B	DPP7
						FIZ1	CARM1
						ARL8A	TOLLIP
						OXNAD1	ABHD4
						RAD23A	NWD1
						LRSAM1	NDRG4
						TNIP1	DDX41
						NUCB1	PDZRN3
						PACSIN2	UNC45A
						PARVB	LENG8
						GPC3	LINC00087
						CBLN3	CELSR2
						IP6K1	VTN
						TMEM179B	IL9
						SMYD5	GALT
						SNX29	KRBA1
						TH1L	B3GAT1
						BCL7C	SH2D3C
						SLC35A4	ATOH8
						PDIA5	ASB6
						CCND3	GCDH
						KCTD1	TP53
						PLEKHJ1	DDB1
						MCART6	NR2F6
						FLOT1	RFNG
						IFI27L2	ZSCAN22
						OBSL1	MRPS9
						PGM1	CAMK2G
						CIAPIN1	TUBB4B
						DRAP1	CEP164
						RELA	MT1X
						DNAJC5	SLC41A3
						TBC1D10B	ALKBH2
						TRAPPC9	GPR172A
						DCTN1	DNMBP
						ANAPC2	DMAP1
						CLK3	SPPL2B
						MT3	CLTCL1
						MBTPS1	PPP6R2
						HYOU1	TRPC4AP
						SPRYD3	PPP1CA
						PLCD3	DNAJB2
						OGFR	P4HB
						NKAIN4	CUL7
						PAFAH2	METTL22
						FBXO10	SLC26A10
						DCTN2	STUB1
						MRPL49	CTNND1
						C9orf24	TESK1
						PGAP3	GNB1
						BCAN	ABCC10
						CTDSP1	C19orf24
						CLPTM1	LANCL2
						PPEF1	IDH3G
						EFNA3	CDH4
						STK10	NS3BP
						FAM168A	PRKD2
						PYGM	SEC13
						PSMG2	ENTPD6
						RAB4B	ZNF500
						NOP16	LY6G5B
						G6PC3	MAP2K7
						TCTA	FAM160A2
						SLC44A2	SLC29A2
						NLGN3	COX5B
						NCOA5	SPG7
						GM2A	TUBGCP2
						FBLN1	GOLGA1
						ERBB2	SDS
						BCAS3	PTDSS2
						CYHR1	TMEM175
						POLR2J2	CCDC97
						ARRB1	GGT7
						CRIP2	WBSCR16
						CHST10	CLIP2
						PSMA7	CYB5R3
						FARP1	SLC29A4
						HPCAL1	PKNOX1
						SLC2A1	ACTR1A
						C9orf46	INTS3
						MRPL13	TMEM141
						UBE2L6	MCM5
						COQ9	PHF15
						SDS	FLYWCH2
						TSC22D4	DPF2
						ZFP64	CAMKK2
						NDUFA3	EPS15L1
						SLC4A11	LSM10
						GAMT	ARHGEF17
						MYH9	PC
						TEF	FEZF2
						APBB1	OLFM1
						AIP	PSMD3
						TTYH3	NARFL
						FAM32A	ANKRD13B
						RETSAT	MON1A
						SYCE3	SARS2
						PDDC1	SNX32
						PRAF2	CCDC8
						CRTC1	ABCB8
						TREX1	INPP5K
						PTK2B	PREB
						CAPZB	CD276
						ERGIC1	RNPS1
						STMN3	CAMK2B
						IQCC	ZFPL1
						FAHD2B	USE1
						SORCS2	SNRNP70
						SLC1A4	TMEM110
						AP1M1	SDC2
						FOLR1	FAM20C
						MAPK3	PEX11B
						TST	PDE6D
						ARF1	NUMA1
						CTSF	LGALS3BP
						NR2C2AP	PLOD1
						NUP62	MAPK8IP1
						UBAP2L	BCKDHA
						PSMD3	WDR20
						ECH1	KIAA1967
						EPHB4	LOC375196
						PLEKHO2	EIF2C2
						BLVRA	ARID1B
						ARL2	ZNF513
						EZR	HDAC4
						ZNF446	TRIM7
						SNAP47	MTHFSD
						MRPS7	EHD4
						EXTL3	FAM83H
						NAA10	EDC4
						USE1	PHF21A
						RHOG	PPP6R1
						LRRN2	NUDT22
						TXLNA	C10orf26
						SIGLEC9	MLX
						HSD17B1	NPR2
						TUBB3	CRAMP1L
						PPP2R1A	PSAP
						RNF40	HSPA6
						GNB1	LRRC33
						PIK3C2B	MAN1C1
						BAP1	FJX1
						UROD	MSH5
						GLTSCR2	DPH1
						TMEM132C	BCAR3
						TM7SF2	GABARAPL3
						TMED3	PLEKHO2
						GDPD2	ZBED1
						NRSN2	GLRB
						EIF2B2	MAGED4B
						PAMR1	XKR8
						FJX1	TIMP3
						TGFBRAP1	SART1
						LILRB1	HNRNPF
						CLTCL1	SNX29
						FDX1L	MAPT
						ABCB8	PHC1
						ARPC1A	ZNF384
						APOL1	DGCR6L
						VPS52	ATP1A2
						CHMP2A	IMP4
						C9orf9	NYNRIN
						ELN	FAM159A
						TIMP3	ADPRHL2
						ATP6V1A	ABCD4
						MDH1	FAM129B
						PYGB	SNAP91
						C21orf119	ROGDI
						POLR2J3	XRCC1
						XRCC3	TTC12
						OPN3	FOXO3B
						NISCH	NCSTN
						MLX	CRTC2
						LRFN3	ACOT7
						SUV39H1	ZNF815
						VAT1	ARMC5
						C20orf4	SH2B2
						EXD2	STRN4
						TBRG4	EP400NL
						ILF2	TMEM208
						COG8	IKBKG
						SF3B2	WHSC2
						CORO1A	B3GALT4
						TUT1	TKT
						ZNF764	REPIN1
						FEZ1	KLF13
						NAGA	SLC9A3R2
						C3orf18	TCN2
						C5orf4	C19orf66
						LGMN	HRAS
						C14orf1	NT5C1B
						BBS4	TUFM
						RPUSD4	AXDND1
						RFXANK	ST5
						STIP1	BDH1
						NOMO1	PLXNB3
						FARSA	IGSF1
						FLOT2	HAUS7
						ASTN1	FAM73B
						KIF3C	PRPF31
						FAM181B	SPDYE2
						FDFT1	DGCR6
						GSN	SYMPK
						RXRB	TLE3
						BET1L	RAB11FIP5
						SEMA4G	PRCC
						MRPL53	SIVA1
						C8orf55	TRAP1
						PCBP4	NUDT14
						SDHAF1	MNT
						DDX23	GRID1
						SYT11	ROBO3
						BAI2	HHATL
						KIAA0664L3	ABI1
						LGR6	ALYREF
						TEP1	STOML2
						FAM213A	TRAK1
						SCN2B	SH2B1
						ZFYVE19	RHOT2
						RPUSD3	DNAH1
						ZMAT5	STARD5
						ATAT1	TENC1
						UBE2I	MT2A
						C2orf28	PFKL
						ATP5G1	ABHD16A
						ATG9A	NLGN4X
						MFNG	HAGH
						QARS	ZBTB45
						TBC1D25	ACCN2
						CAD	C1orf151-NBL1
						PSAP	CHKB
						HDHD3	PCDHGC3
						TIMM50	AIP
						MFN2	MBD1
						LINC00092	ETV6
						C7orf59	PRDX2
						PRKCZ	NBL1
						STT3A	CADM1
						ARSE	PARP3
						PLAC9	CSNK2A1
						C22orf28	SRRM2
						PPP1R11	AMZ1
						HIP1R	USP20
						APOA1BP	PRKCSH
						ABHD11	ACY3
						WIPI2	CASKIN1
						ARMC5	DGAT1
						PXMP2	UBAP2L
						HEPACAM	TNIP1
						FHL3	NUBP2
						LSM14B	SYNGAP1
						C11orf31	FURIN
						BCAR3	OAZ1
						RNF10	LINC00299
						RAVER1	ACIN1
						PSMB4	MLXIP
						CTNNBIP1	PPRC1
						TPD52L2	RAVER1
						TARS2	C12orf53
						MRP63	C9orf37
						ZFYVE27	HIST1H2AC
						LTBP1	OPA3
						KIAA1161	PNMAL2
						ATP1B2	CDKL3
						TTLL4	C10orf54
						MDP1	RNF25
						BOC	NDST2
						C21orf67	APBB1
						SMOX	FAM53B
						SLC27A3	KCNIP2
						LINC00263	SRC
						G6PD	TIMM13
						EIF4ENIF1	PABPC4
						PISD	MMP24
						NARF	SIDT2
						AP3B2	RNF31
						ALPL	SLC25A48
						PRRC2B	PLEKHO1
						PRUNE	POLRMT
						LCMT2	CDIPT
						DCTN4	MDK
						KLHL26	PCBP1-AS1
						DPF2	GPSM1
						PRPF8	BCOR
						HVCN1	GDI1
						C10orf125	GALNTL4
						SNTA1	HNRNPL
						EIF6	ERN1
						ST5	LOC730668
						CUL7	DHDDS
						NDUFV1	FAM113A
						NDUFS2	NME4
						ALDH4A1	HDAC11
						TOM1	PABPC1L
						C11orf1	SUGP1
						SCAMP2	TRABD
						PODXL2	GBF1
						ERP29	SLC25A22
						COPG1	TBC1D17
						PHPT1	MAPK3
						RPLP1	PRPF6
						PNPO	SLX4
						KCNC4	ATP6AP1L
						PQLC2	ACSBG1
						KAT8	UQCRC1
						TOMM40L	RPTOR
						AGTRAP	ZNF592
						RNF26	CYP27A1
						NAT6	NTM
						SALL2	CCDC74A
						RDH11	WDR63
						DAP	SIL1
						DENND2A	UBA7
						GALE	TAB1
						UBAC2	GLI1
						DPCD	PHYHD1
						EFR3B	C17orf62
						DDX51	SPSB3
						GPAA1	PLAC9
						MRPL41	MAPK11
						CD151	TECPR2
						EFHD1	ADIPOR1
						TMEM201	NEXN
						KLHL25	SLC6A1
						AGPHD1	FOXRED1
						CCDC86	ATXN7L2
						XPO5	TPP1
						PLEKHM1	POLR3H
						FASN	ANGPTL4
						TRAF7	STIM1
						RPL7A	PLA2G15
						C7orf50	UCKL1
						FAM195B	PLA2G6
						TBCD	ZMIZ1
						DHRS3	USP5
						C8orf76	SAMD1
						TMEM132A	TSNAXIP1
						NPR2	ELMO2
						SCAMP3	NADSYN1
						RHOC	RAPGEF3
						PFN1	CYTH1
						NXN	PLEKHM1P
						KCTD17	TBR1
						MRPL38	KIAA1755
						MT1X	TOM1
						PAN3-AS1	TRMT2A
						JAM2	MLL2
						DCAF11	ATP2B2
						ATXN2L	COL4A1
						RPS2	SLC25A29
						SLC2A9	UBE2E1
						H2AFY	ABR
						SLC25A19	ARSA
						CDC42EP4	MRPS5
						NPTXR	ARID1A
						RPS19BP1	BAG6
						LAGE3	PNPLA6
						RRAGA	FLII
						YARS	SYVN1
						DIABLO	RGR
						TBC1D9B	MARK2
						POLR2L	YKT6
						OBFC2B	GRB2
						TMEM53	NCK2
						MRPL17	DPP9
						ETV6	TCF7L2
						AMT	RIN2
						ITPKB	LRRC41
						CLIP2	SF3B5
						FARP2	SSC5D
						TMEM86A	HSD3B7
						SYNGR1	OGDHL
						ZNF324B	TRRAP
						RHBDF1	YIPF3
						TMEM63B	ARHGEF18
						NPLOC4	C16orf89
						BRPF1	BSG
						EIF5A	TUBA4A
						ABCB6	ACOT11
						APLN	ORAI1
						NEIL2	DDX19A
						RFT1	KCNC4
						TRUB2	WDR45
						SDPR	MADD
						ILK	MAP2K3
						CHPF	BRE
						PC	GLIS2
						ATG2A	NFRKB
						DNM2	GRN
						CYP1A1	PLA2G5
						MFGE8	ARHGEF10
						ZNF740	SLC6A11
						GPSM1	LRP10
						SLC38A3	PAQR8
						ELF5	RASSF4
						CUZD1	INTS5
						AUP1	FBXW5
						FAM20C	PMPCA
						LRRC8A	SLC25A19
						HTRA2	LRP4
						SLC26A1	CACNG7
						AHSA1	DTYMK
						DYX1C1-CCPG1	TTYH2
						C10orf105	SARDH
						FGGY	KHSRP
						NDUFV3	GTF3C2
						STOML1	PRICKLE2
						PCK2	FAM213A
						SRP68	CES2
						AMIGO1	RPL8
						COPS3	LFNG
						MED9	WIPI2
						DCTN3	SLC23A2
						PIP5K1C	HIST1H1E
						ACBD6	MTG1
						GPER	ABCG4
						ADSL	ZNF511
						C17orf56	KCNQ2
						EXOC3	GRAMD1B
						WDR20	BOP1
						METTL2A	PYCR2
						PDLIM2	NPAS2
						SLC26A9	JMJD7
						CLTA	TNKS1BP1
						LOC100507412	SSSCA1
						DKK3	LYPLA2
						C22orf13	PSKH1
						TMPRSS3	KIAA0930
						UQCC	SELENBP1
						LASP1	OGDH
						RAB11FIP3	GALE
						UPF1	GPRC5B
						QPRT	TNK2
						PPP5C	SLC22A6
						GNA11	PTPRS
						EPHX2	SLC24A6
						C2orf72	UBXN11
						CALM3	OMG
						SLC13A5	ST3GAL4
						ANAPC11	TJAP1
						DHRSX	LARP1
						POLR3D	SCMH1
						RRP7A	TMEM39B
						PLCD4	EPS8
						PCBD1	LRRC8C
						SMG6	RNF216
						C19orf54	SLC2A4RG
						GGA1	NDUFV1
						CTF1	SH3PXD2B
						PTPN18	LRRN2
						TMEM97	LRP5L
						SSC5D	POM121C
						ENDOG	PIP5K1C
						MAL	CTF1
						RIC8A	FKBP15
						ETV4	ARSF
						CMTM5	FADS2
						CCDC22	AUP1
						HIST1H1C	VPS11
						SMYD3	ABCA2
						PRMT1	PPIL2
						SLC16A13	C12orf51
						RYR1	MED25
						ABHD15	COL27A1
						THOP1	CACNA1A
						C16orf13	SPRY3
						TRIM16	SMG6
						MMAB	SLC38A10
						FBXO31	CPNE2
						MTHFD1	GPS2
						IRF2	LTBR
						SNRNP200	ATF6B
						MVP	NUCB1
						COTL1	C19orf44
						VOPP1	CLU
						PLEKHA2	SPAG7
						RARA	ALDH3B1
						MCOLN1	TMEM198
						DCAKD	THBS3
						ALKBH5	CDK10
						NSUN5	CLN3
						PREX1	FAM214B
						H6PD	NMRAL1
						PELI3	ALKBH7
						FTL	SNX33
						SCARB1	CHD3
						LZTR1	TRIOBP
						CTSD	TRIM47
						AGRN	JMJD8
						RNF4	PRKAB1
						MVK	DCXR
						SLC25A5	VARS2
						ZDHHC3	RABGGTA
						ALOX12P2	FAM193A
						RAB36	PACSIN2
						SHROOM1	PIAS4
						H1FX	LRRC37A4
						PTDSS1	PIPOX
						CA14	DBC1
						HHIPL1	FAM54B
						HINFP	PRAF2
						SUMF2	NUDT19
						CLN3	SMG5
						TUBB2B	ILF3
						THAP11	RAB3A
						CNPPD1	IFT140
						RTEL1	FKBP10
						MT1F	SLC12A7
						SEC13	FBXO10
						NCS1	RRP12
						ACTR1B	ECH1
						MED18	DYRK1B
						TMUB2	MYO18A
						APC2	PTK2B
						DYNLRB1	STK36
						IFT43	TRIM26
						DGUOK	MECP2
						ASCC2	DDOST
						HSD3B7	EXOC7
						PTGES2	DHRS3
						PAX8	PSMB10
						EFEMP2	PPP1R13B
						LINC00087	URGCP
						PIK3IP1	DAPK3
						CAMK1	SNHG11
						ZNF785	DMPK
						MMS19	NTRK3
						PLEKHG3	AGRN
						FAM27C	PYCRL
						FAM27B	CD320
						PLD3	ABHD11
						MAPK4	PPP1R26
						ATG7	SIRPA
						CAMKK2	DGKD
						TNRC18	CLIP3
						RWDD2A	KANSL1
						ITGB1BP1	SAMD10
						MT1G	SLC29A3
						NOMO3	C9orf91
						TMEM101	GM2A
						CHST12	CD82
						GRK5	NTNG2
						RANBP3	GPRC5C
						ZMYM3	REEP2
						TRIP10	C8orf82
						LIN37	SHF
						TCF25	NIM1
						FTSJD2	FBRS
						SLC6A11	RRBP1
						LAMP1	CTIF
						TSPAN17	HSBP1L1
						MTCH1	KIFC2
						HIST1H2BD	SHARPIN
						HSF1	CREBBP
						PHLDB1	SEC14L2
						SLC27A1	PLXND1
						ASPHD2	ZNF574
						C17orf81	EPHB3
						LRP4	BSN-AS2
						PPME1	ZNF141
						SYVN1	C9orf129
						PANX2	TNFRSF1A
						PRKAG1	GUK1
						CCDC134	MGC16275
						GBA2	GSTM2
						PTMS	TMEM234
						CDC34	AGPAT3
						TBC1D13	EIF5A
						POFUT1	C10orf125
						ZBTB4	WASH3P
						KLHDC9	PI4KA
						BST2	B4GALNT4
						PRELP	AK1
						PITPNM2	GNA11
						CASP6	COG8
						INF2	PCIF1
						TRPC4AP	WNT7B
						ENTPD2	AP2A1
						TTYH2	FGFR1
						WBSCR16	MLLT1
						ATP1A2	RANBP10
						ZFP41	MAFG
						TMEM189	BCL9
						TBC1D17	C11orf24
						NLGN2	CENPO
						MNT	PLXNA3
						WDR45	MAPK4
						AOC3	PERP
						TMED4	DAB2IP
						GART	ACSS1
						SPNS1	AUTS2
						NDUFB9	FBXL6
						CDK16	IFT27
						STUB1	HIRA
						PHB2	MYO10
						CSNK1E	ZFYVE27
						ZNF207	KCTD17
						PLCD1	ACD
						LAS1L	FGFRL1
						SELENBP1	WIZ
						FAM127A	USP11
						WDR83OS	UBXN1
						EHD1	GSTK1
						CELSR2	NCLN
						MRPL4	GPR137
						VWA1	NLRX1
						ADAMTSL4	MAPKBP1
						SLC25A3	TCF25
						FBLIM1	ACP2
						GGA3	NLGN3
						TOR2A	TOE1
						HEYL	CALCOCO1
						ARID5A	CLCN2
						URB1	STX1B
						UBXN1	RNF213
						PJA1	PRRC2B
						PIGV	KALRN
						KLF15	TMEM180
						PKNOX1	NPRL2
						BRI3BP	MKL1
						LRRK1	NLGN2
						MRPS24	PLAGL1
						RNF220	ASMTL
						ZSCAN5A	FAM90A1
						C16orf89	DNAJB12
						PAQR6	ZMYM3
						ZNF768	FKBP2
						EIF3B	PFKFB4
						TMEM222	GBGT1
						HAX1	PPARD
						PDE6D	COASY
						ZNF416	AP3D1
						ZNF688	TYK2
						B9D1	CIZ1
						PRRC2A	PDE9A
						AKNAD1	ICAM3
						PDIA6	PYGB
						PRR3	ZFAND2B
						GNA12	ENTPD2
						XAB2	TRAF7
						C6orf108	SUFU
						ZER1	NFIX
						C9orf123	OBSL1
						NFATC1	LHX2
						SYBU	SUN2
						SGPL1	SLC4A3
						MGST3	HDHD3
						KCND1	HAP1
						PAFAH1B3	SLC45A1
						RASL10A	PRODH
						HOMER2	WASH1
						PRKCD	FLYWCH1
						BOLA1	PGBD5
						ALYREF	NINJ1
						IFFO1	DMWD
						CPSF4	FARSA
						PCDHGC3	DLGAP4
						ELF4	SSH1
						MINK1	DDX56
						ADCK4	CLPP
						SUPT5H	KIAA0913
						HPS6	CYFIP2
						ASCC1	PUF60
						DCLK2	DBN1
						NDUFA13	ECI1
						COPE	PDGFC
						RPL10A	IQSEC1
						PHF23	APEX2
						TICAM1	ARMC6
						MRPL54	KDM2A
						TP53I11	SCUBE1
						LOC643406	NDUFA3
						PERP	GAA
						RHPN2	ZMIZ2
						FAM53B	SLC16A13
						BOLA2	ZDHHC16
						PCDH8	CAPNS1
						ROM1	INPP4A
						IFITM2	PDAP1
						CRB2	ADORA1
						RALGDS	KIAA0556
						AKAP8L	SLC35A4
						PHLPP1	TTLL6
						RPL10	MAU2
						INPPL1	MDGA1
						RPN1	ARL8A
						SSNA1	CCM2
						TP53I3	APC2
						SIRPA	GADD45GIP1
						TPPP3	SPNS1
						TFIP11	AARS2
						MXD4	ISYNA1
						HIRIP3	TRAPPC12
						CORO1B	H6PD
						AP3S2	PNKD
						ABCB9	PLEC
						TADA3	SMARCA4
						ADCY3	GPR146
						FGFR1	LRRC37A
						POLG	ASAP3
						MAP3K14	GPR108
						C16orf5	PLXNA1
						EPHB3	DCTN1
						WDR81	CLCN7
						NUDT1	NBPF11
						TMEM180	CBX6
						GTF2F1	RGS11
						ADAMTS10	MRPL41
						LRRC4B	PCSK7
						HIST2H2AC	USP19
						POP5	DKFZp779M0652
						PDPR	SLC12A9
						STAU1	PTPN23
						ACD	MDC1
						GATAD2B	LOC100289473
						CD81	CERK
						ZFP92	HIST1H1C
						C7orf55	RHOB
						MAST3	EMID1
						LRRC3B	R3HDM4
						ATP6V0B	AMPD2
						GALNT8	XYLT2
						MCM2	LRRC37A2
						TNPO2	SSR4P1
						GNB2L1	MYO9B
						BRAT1	MTOR
						TRIM32	SLC20A2
						POU3F4	CRTC1
						TSPAN33	G6PC3
						KCTD13	CD2BP2
						TRAF2	PEX14
						C1orf212	PTN
						POM121	TCF4
						GLB1	MAPK7
						KCNJ14	SLC41A1
						WWOX	CMIP
						ABCF3	AGFG2
						AP2A1	CUEDC1
						OR7E14P	ELOVL2
						PPP1R10	SRCAP
						RPL19	TMEM91
						NCF4	VPS4A
						PRKCSH	SALL1
						BCR	H2AFX
						VPS39	PHLDB1
						AAMP	FAM89B
						MFSD10	KLF15
						P2RY6	ITIH4
						SCUBE1	TMUB2
						SNX11	NFIC
						C12orf53	RNH1
						DMAP1	AMBRA1
						PNPLA6	KIAA0195
						GPX7	SYNGR1
						IGSF8	TOP3B
						PTOV1	ARHGEF4
						KIAA0090	GSN
						DEDD	YIF1B
						HES6	THAP7-AS1
						C17orf61	FAM59B
						C17orf103	SAMD4B
						SLC6A16	ADCK3
						C14orf102	MED22
						ADCK2	WBP2
						IVD	XAB2
						SLC29A2	ITFG3
						FURIN	DNAJC4
						TNC	RAB4B
						EHMT2	CLPB
						TRIM16L	PNPLA2
						EGLN2	PRPF40B
						UBC	ZBTB7B
						POLR2K	CSRP1
						EIF3D	C16orf13
						JMJD8	OXTR
						MAST2	IRF2
						STX5	KAT2A
						SUPT4H1	U2AF1L4
						USP39	COG7
						EVI5L	FZD8
						PRR5	SMTN
						GLRX3	CCNF
							FAM100B
							NT5C
							DIDO1
							PLTP
							GNG7
							C1orf35
							ARHGEF11
							VWA1
							DVL1
							PPP5C
							CAD
							PDGFRB
							CYTH2
							SH3BP2
							BAI2
							DEAF1
							P4HTM
							ZNF142
							C16orf57
							TSC22D4
							ACACB
							ProSAPiP1
							SORBS3
							TCEB3
							MN1
							ATG4B
							SZT2
							MED15
							CAPN10
							SF3A1
							GCN1L1
							FLJ16779
							TTLL4
							PI4K2A
							SREBF2
							UBA1
							ATP6V0C
							CCDC142
							FAM22D
							PRICKLE4
							MLC1
							APCDD1
							FAM131C
							KIAA0141
							AP3B2
							PVRL2
							EVI5L
							AIFM3
							ASTN1
							EDF1
							PAFAH1B3
							GJB6
							SCYL1
							GRK6
							CRB2
							PACS2
							SMPD1
							SMG9
							MXRA8
							GRM3
							TMEM38A
							BCAT2
							CDC42EP4
							SPDYE5
							BCKDK
							AP1M1
							ZNF827
							CECR2
							SLC44A2
							PUS1
							GPR37L1
							GGA3
							ATG2A
							KIAA0889
							TOM1L2
							RLBP1
							C15orf39
							PLOD3
							BOC
							PLCD3
							GTPBP5
							PPP1R3G
							CORO2B
							PRR14
							XPO6
							CDK2AP2
							OTUB1
							HMGXB3
							OSBPL7
							ZNF446
							ADRM1
							AKT2
							NAT14
							ZNF282
							C16orf5
							DHX30
							ETFB
							LRP1
							TM7SF2
							LDB1
							MED12
							DTX3
							ATP13A2
							ZDHHC3
							BCAN
							RPS19BP1
							CADPS
							PLXNB2
							ZNF629
							SMOX
							TMEM63B
							LGR6
							SHISA4
							ARHGAP31
							NCAPD3
							TCEA2
							SOX13
							DCHS1
							FICD
							TMEM104
							SPRED2
							VEGFA
							PEF1
							ARAP1
							CABLES1
							ACADVL
							C19orf6
							MOSPD3
							RIN1
							TMEM214
							MMD2
							PSMF1
							HHIPL1
							TMPPE
							ZFHX2
							MEN1
							PLEKHG3
							EIF2D
							ACTN4
							ZNF8
							ANO8
							MFGE8
							UROD
							CEP68
							GRIK5
							TBC1D22A
							WNT7A
							GLI3
							TBC1D13
							COL18A1
							FAM125B
							UBE2O
							ZNRF1
							IDH2
							TADA3
							CPSF3L
							TMEM59L
							C9orf9
							CHPF2
							FASTK
							SLC35C2
							PCNXL3
							PTGDS
							PML
							C19orf53
							RNF26
							ADD1
							BRAT1
							LDHD
							SLC43A2
							C11orf84
							PLEKHM2
							TMEM54
							OAF
							KIF1A
							NOSIP
							S1PR1
							RAF1
							SPATA20
							SLC12A4
							SEMA4B
							ADCY9
							MGRN1
							INPPL1
							GIPC1
							RBM42
							STOML1
							APEH
							CKB
							MED29
							FTSJ3
							LAMB2
							POR
							NAA60
							XRCC3
							MINK1
							EHMT1
							E2F4
							PIGT
							POLR2I
							ZNF775
							PRR5
							TEX264
							INTS1
							TNPO2
							FAM167A
							GAMT
							CCDC85C
							PLCB3
							STK17B
							TMEM222
							ARF1
							CTNNBIP1
							WDTC1
							NAA40
							E4F1
							C16orf58
							KIF21B
							PTPRF
							TSC2
							PAG1
							GPR173
							TUBB2B
							POM121
							KNDC1
							NAV1
							PLEKHG2
							DNM2
							NCAN
							EPB49
							ZNF423
							PLXNA2
							RFXANK
							ATHL1
							GPKOW
							MAST2
							LONP1
							NRXN2
							SLC22A23
							LRRC8A
							PORCN
							BAI1
							NDUFAF3
							PTPLB
							IP6K1
							MAF1
							MKNK2
							POLL
							SCARA3
							NRG2
							NACAD
							AGTRAP
							FBXL18
							POMT2
							RANGAP1
							GRTP1
							PCBP4
							SEC24C
							KIAA1958
							C1QTNF5
							SP2
							DGCR2
							TMEM179B
							IGFBP7
							PLD3
							ST3GAL3
							PTOV1
							HYAL2
							ABCA3
							FCGRT
							ANAPC11
							PIEZO1
							RNPEPL1
							NME6
							MVD
							SNPH
							BZRAP1
							PLSCR3
							SLC6A8
							TAF13
							TPRG1L
							SLC2A6
							TRIM28
							KAT8
							C3orf39
							FUT11
							ZSWIM4
							SLC9A3R1
							NUP62
							MXD4
							LPHN1
							POU3F4
							ARHGAP1
							CDK16
							FLNA
							ESRRA
							MOGS
							PIGS
							TPCN1
							C7orf59
							AURKAIP1
							FBLN2
							SEPN1
							SORCS2
							STK19
							SLC13A5
							HIP1R
							NAGLU
							ACY1
							DPM2
							CAT
							SETD1A
							NDUFS8
							AKT1
							SLC2A8
							NKAIN4
							MORC2
							SIGIRR
							C7orf43
							NUDT17
							BTBD17
							DTX1
							DHCR7
							TST
							GTF3C5
							FHL3
							MRPL4
							TRIP6
							TMEM132A
							GIT1
							HSPBP1
							ATP13A1
							B4GALT2
							PXMP2
							SIRPB1
							LZTR1
							FAM63A
							FAM65A
							POLD2
							SAP130
							EIF4G1
							NCOR2
							ANXA11
							COX17
							C22orf25
							DENND2A
							BRD4
							SLC7A10
							SEMA4A
							PALM
							TMEM120A
							RUSC2
							C16orf7
							CSPG5
							MRPL53
							FAM127B
							CPSF1
							SLC39A13
							ZBTB47
							LLGL1
							SPOCK2
							RBM10
							CTDSP1
							CNTFR
							TM9SF4
							VPS28
							PLCG1
							COPE
							CAPN1
							CYC1
							TECR
							GPR56
							MAPK8IP3
							SEPX1
							ALDOA
							TMEM115
							WFS1
							MRPS2
							SDF4
							TRIM32
							ATP6V0E2
							PIK3C2B
							SGK223
							C22orf29
							GPC1
							CCS
							MED8
							RELA
							ADCK4
							DDX54
							RBCK1
							ALDH4A1
							TCEB2
							CLK3
							DNTTIP1
							VASH1
							GPI
							SCAMP4
							EPHB2
							TMED1
							LYNX1
							DBP
							CYHR1
							DAG1
							FAM3A
							RUVBL2
							ZYX
							CRAT
							SLC22A17
							NISCH
							TCOF1
							CHRD
							HIST1H2BC
							LTBP3
							MPV17L2
							MFSD12
							NDST1
							ZNF512B
							C17orf28
							ZER1
							MYH14
							BCL9L
							VAC14
							CC2D1A
							SDC3
							ALPL
							ITPK1
							SRRT
							JUP
							SGTA
							QARS
							WDR81
							PIGQ
							AP2M1
							SPRN
							HS1BP3
							ZNF76
							ZNF362
							PTGES2
							ANKRD39
							ATG9A
							STK40
							TMEM184B
							NAA10
							FRMD4A
							PLXNB1
							SFXN5
							CAPN5
							SLC27A1
							SMARCB1
							CTSD
							PCDH1
							TNRC18
							GPS1
							APBA2
							FAM168A
							PPP2R1A
							PPP1R9B
							ATN1
							RPUSD3
							C11orf2
							PWP2
							NPRL3
							PLBD2
							WWC1
							FASN
							CAMTA2
							SGSM2
							IPO13
							TNFSF13
							TTYH1
							NCDN
							PKN1
							SLC7A5
							BCR
							MT3
							CSNK1D
							SLC25A39
							RAB36
							ATP1B2
							DPYSL5
							GNB2
							ANKRD52
							PDZD4
							TMEM129
							HECTD3
							NCS1
							THPO
							NRSN2
							SCARB1
							HEATR7A
							HOMER2
							ACTR1B
							TTC38
							UPF1
							KIAA0564
							C16orf42
							BET1L
							ATXN2L
							HEPACAM
							SLC25A6
							ABHD14A
							TMEM161A
							TBC1D10A
							PGP
							RAB1B
							LRRTM1
							NCKIPSD
							GCAT
							TGFBRAP1
							MVK
							BBS1
							GNPTG
							TUBB2A
							BMP1
							EFEMP2
							MTA1
							PI4KAP2
							SGSH
							CERS1
							CTSA
							MYBBP1A
							ARHGAP23
							CABIN1
							ABL1
							CUL9
							CXCL14
							NPDC1
							RAB11FIP3
							SOD3
							BSN
							RGMA
							GBA2
							THOP1
							TRAF3
							PDK2
							FAM160B2
							PTCHD2
							SH3BGRL3
							ZFP41
							GTF2F1
							ASCC2
							CLPTM1
							ZNF385A
							ARRB1
							C9orf7
							CHCHD10
							RAB5C
							TAOK2
							OLFM2
							PLCD1
							RNF40
							MTSS1L
							RNF123
							KIAA0664 (Mus musculus)
							RAPGEF1
							SDSL
							R3HCC1
							TUBB3
							SNTA1
							HGS
							NSUN5
							COMT
							PREX1
							GATSL3
							UBIAD1
							C9orf46
							SLC9A1
							JAM2
							SLC38A3
							MFSD3
							RTKN
							HIGD2A
							TSPO
							BAX
							CPNE5
							STMN3
							PLAGL2
							NDUFA13
							ANKFN1
							GPAA1
							PLD2
							USP6
							SCAP
							KLHL25
							CD81
							GRIN2C
							HCFC1
							GNAO1
							GSK3A
							USP35
							C17orf90
							LRPAP1
							PYGM
							KDM4B
							RALGDS
							MYH9
							DNAJB5
							JMJD4
							CCDC92
							USF2
							ANKS1A
							DDAH2
							SIPA1L3
							PDDC1
							APRT
							ALG12
							ALG3
							STK25
							RHOBTB2
							ADAM15
							DGKG
							BEGAIN
							GATSL1
							TAPBPL
							DAGLA
							FLOT2
							PIN1
							CDH23
							NPLOC4
							C12orf57
							SH3GL1
							MPST
							BRPF1
							ACSF3
							CYP46A1
							PDE4B
							EHD1
							GAS8
							BAP1
							ITGA3
							CD151
							SHB
							FAM69B
							KSR1
							FAM203A
							BAIAP2
							MUC1
							GRINA
							MMP15
							DCAF15
							PLEKHM1
							ZNF358
							MAN2B1
							GPR161
							ZBED3
							FPGS
							MGLL
							AKNA

### Sheet: supplementary table 5
			Partial Paired Correlations (age adj.), r<-0.7				Simple Correlations, r>0.7
			ENTERED	HUMAN SYMBOL	GENE ID		ENTERED	HUMAN SYMBOL	GENE ID												Partial Paired Correlations (age adj.), r<-0.7
			C10orf28	R3HCC1L (R3H domain and coiled-coil containing 1 like)	27291		SESTD1	SESTD1 (SEC14 and spectrin domain containing 1)	91404		Entered	Human Symbol	Gene ID
			PTPN4	PTPN4 (protein tyrosine phosphatase non-receptor type 4)	5775		SWAP70	SWAP70 (switching B cell complex subunit SWAP70)	23075												GO: Molecular Function [Display Chart] 405 input genes in category / 784 annotations before applied cutoff / 19963 genes in category
			ATG2B	ATG2B (autophagy related 2B)	55102		DENND2C	DENND2C (DENN domain containing 2C)	163259													ID	Name		pValue	FDR B&H	FDR B&Y	Bonferroni	Genes from Input	Genes in Annotation
			KRAS	KRAS (KRAS proto-oncogene, GTPase)	3845		ADSS	ADSS2 (adenylosuccinate synthase 2)	159												1	GO:0015631	tubulin binding		4.436e-09	2.537e-06	1.837e-05	3.478e-06	30	429
			ZNF253	ZNF253 (zinc finger protein 253)	56242		CLGN	CLGN (calmegin)	1047												2	GO:0003690	double-stranded DNA binding		9.436e-09	2.537e-06	1.837e-05	7.398e-06	72	1776
			ANKRD36	ANKRD36 (ankyrin repeat domain 36)	375248		DOCK9	DOCK9 (dedicator of cytokinesis 9)	23348												3	GO:0000981	DNA-binding transcription factor activity, RNA polymerase II-specific		9.708e-09	2.537e-06	1.837e-05	7.611e-06	62	1427
			MCM8	MCM8 (minichromosome maintenance 8 homologous recombination repair factor)	84515		TOMM70A	TOMM70 (translocase of outer mitochondrial membrane 70)	9868												4	GO:0003700	DNA-binding transcription factor activity		1.69e-08	3.313e-06	2.4e-05	1.325e-05	63	1483
			CDKL2	CDKL2 (cyclin dependent kinase like 2)	8999		HCG27	HCG27 (HLA complex group 27)	253018												5	GO:0000977	RNA polymerase II transcription regulatory region sequence-specific DNA binding		5.51e-08	8.639e-06	6.257e-05	4.32e-05	62	1496
			UTRN	UTRN (utrophin)	7402		SRPK1	SRPK1 (SRSF protein kinase 1)	6732												6	GO:0008017	microtubule binding		7.139e-08	9.328e-06	6.756e-05	5.597e-05	23	304
			CKAP2	CKAP2 (cytoskeleton associated protein 2)	26586		ZW10	ZW10 (zw10 kinetochore protein)	9183												7	GO:0043565	sequence-specific DNA binding		1.049e-07	1.136e-05	8.23e-05	8.225e-05	69	1775
			YTHDC2	YTHDC2 (YTH domain containing 2)	64848		GMCL1	GMCL1 (germ cell-less 1, spermatogenesis associated)	64395												8	GO:0000976	transcription cis-regulatory region binding		1.165e-07	1.136e-05	8.23e-05	9.137e-05	64	1599
			MIA3	MIA3 (MIA SH3 domain ER export factor 3)	375056		LNX1	LNX1 (ligand of numb-protein X 1)	84708												9	GO:0001067	transcription regulatory region nucleic acid binding		1.305e-07	1.136e-05	8.23e-05	0.0001023	64	1604
			ATAD2B	ATAD2B (ATPase family AAA domain containing 2B)	54454		FAM89A	FAM89A (family with sequence similarity 89 member A)	375061												10	GO:1990837	sequence-specific double-stranded DNA binding		1.941e-07	1.522e-05	0.0001102	0.0001522	65	1658
			SCAF11	SCAF11 (SR-related CTD associated factor 11)	9169		PELI1	PELI1 (pellino E3 ubiquitin protein ligase 1)	57162												11	GO:0000978	RNA polymerase II cis-regulatory region sequence-specific DNA binding		6.863e-07	4.892e-05	0.0003543	0.0005381	53	1286
			DHX36	DHX36 (DEAH-box helicase 36)	170506		SNRNP48	SNRNP48 (small nuclear ribonucleoprotein U11/U12 subunit 48)	154007												12	GO:0000987	cis-regulatory region sequence-specific DNA binding		1.146e-06	7.489e-05	0.0005424	0.0008987	53	1308
			SMCHD1	SMCHD1 (structural maintenance of chromosomes flexible hinge domain containing 1)	23347		RGPD5	RGPD5 (RANBP2 like and GRIP domain containing 5)	84220												13	GO:0002151	G-quadruplex RNA binding		1.94e-05	0.00117	0.008474	0.01521	4	9
			MAP4K3	MAP4K3 (mitogen-activated protein kinase kinase kinase kinase 3)	8491		SYNJ2	SYNJ2 (synaptojanin 2)	8871												14	GO:0042393	histone binding		6.335e-05	0.003547	0.02569	0.04966	17	2
			ZNF227	ZNF227 (zinc finger protein 227)	7770		EIF1AX	EIF1AX (eukaryotic translation initiation factor 1A X-linked)	1964
			DMD	DMD (dystrophin)	1756		SNAP23	SNAP23 (synaptosome associated protein 23)	8773												GO: Biological Process [Display Chart] 404 input genes in category / 4944 annotations before applied cutoff / 20720 genes in category
			ZNF624	ZNF624 (zinc finger protein 624)	57547		FAM107B	FAM107B (family with sequence similarity 107 member B)	83641													ID	Name	Source	pValue	FDR B&H	FDR B&Y	Bonferroni	Genes from Input	Genes in Annotation
			KIN	KIN (Kin17 DNA and RNA binding protein)	22944		ARAP2	ARAP2 (ArfGAP with RhoGAP domain, ankyrin repeat and PH domain 2)	116984												1	GO:0007017	microtubule-based process		7.635e-10	3.775e-06	3.429e-05	3.775e-06	53	1088
			UBR3	UBR3 (ubiquitin protein ligase E3 component n-recognin 3)	130507		FKBP5	FKBP5 (FKBP prolyl isomerase 5)	2289												2	GO:0000226	microtubule cytoskeleton organization		2.556e-09	6.318e-06	5.739e-05	1.264e-05	41	746
			GTF2H5	GTF2H5 (general transcription factor IIH subunit 5)	404672		NEBL	NEBL (nebulette)	10529												3	GO:0006397	mRNA processing		1.135e-08	1.871e-05	0.0001699	5.613e-05	33	548
			CSRNP3	CSRNP3 (cysteine and serine rich nuclear protein 3)	80034		KCNAB1	KCNAB1 (potassium voltage-gated channel subfamily A regulatory beta subunit 1)	7881												4	GO:0016071	mRNA metabolic process		1.09e-07	0.0001348	0.001224	0.000539	40	821
			ZNF883	ZNF883 (zinc finger protein 883)	169834		NAP1L5	NAP1L5 (nucleosome assembly protein 1 like 5)	266812												5	GO:0006259	DNA metabolic process		8.23e-07	0.0006132	0.00557	0.004069	49	1201
			FZD3	FZD3 (frizzled class receptor 3)	7976		CAB39L	CAB39L (calcium binding protein 39 like)	81617												6	GO:0008380	RNA splicing		8.337e-07	0.0006132	0.00557	0.004122	28	506
			DCUN1D1	DCUN1D1 (defective in cullin neddylation 1 domain containing 1)	54165		BBIP1	BBIP1 (BBSome interacting protein 1)	92482												7	GO:0039694	viral RNA genome replication		8.682e-07	0.0006132	0.00557	0.004293	8	40
			AHCTF1	AHCTF1 (AT-hook containing transcription factor 1)	25909		SYCP2L	SYCP2L (synaptonemal complex protein 2 like)	221711												8	GO:0046907	intracellular transport		1.086e-06	0.0006208	0.005639	0.005369	65	1811
			SPAG9	SPAG9 (sperm associated antigen 9)	9043		ZBTB41	ZBTB41 (zinc finger and BTB domain containing 41)	360023												9	GO:0007010	cytoskeleton organization		1.13e-06	0.0006208	0.005639	0.005587	63	1736
			PIK3C2A	PIK3C2A (phosphatidylinositol-4-phosphate 3-kinase catalytic subunit type 2 alpha)	5286		DAAM1	DAAM1 (dishevelled associated activator of morphogenesis 1)	23002												10	GO:0006974	cellular response to DNA damage stimulus		1.855e-06	0.0009173	0.008332	0.009173	41	952
			WDR26	WDR26 (WD repeat domain 26)	80232		ADAM10	ADAM10 (ADAM metallopeptidase domain 10)	102												11	GO:0000398	mRNA splicing, via spliceosome		2.621e-06	0.00108	0.009809	0.01296	22	360
			CEP78	CEP78 (centrosomal protein 78)	84131		GRIK2	GRIK2 (glutamate ionotropic receptor kainate type subunit 2)	2898												12	GO:0000377	RNA splicing, via transesterification reactions with bulged adenosine as nucleophile		2.621e-06	0.00108	0.009809	0.01296	22	360
			ARID4A	ARID4A (AT-rich interaction domain 4A)	5926		ZNF624	ZNF624 (zinc finger protein 624)	57547												13	GO:0000375	RNA splicing, via transesterification reactions		3.135e-06	0.001192	0.01083	0.0155	22	364
			IFT81	IFT81 (intraflagellar transport 81)	28981		CATSPER3	CATSPER3 (cation channel sperm associated 3)	347732												14	GO:0071539	protein localization to centrosome		5.211e-06	0.00184	0.01672	0.02576	7	36
			MORC2-AS1	MORC2-AS1 (MORC2 antisense RNA 1)	150291		PPP1CC	PPP1CC (protein phosphatase 1 catalytic subunit gamma)	5501												15	GO:1905508	protein localization to microtubule organizing center		7.618e-06	0.002511	0.02281	0.03767	7	38
			ATG5	ATG5 (autophagy related 5)	9474		NARG2	ICE2 (interactor of little elongation complex ELL subunit 2)	79664												16	GO:0045944	positive regulation of transcription by RNA polymerase II		9.827e-06	0.003037	0.02758	0.04859	52	1427
			KTN1	KTN1 (kinectin 1)	3895		CCDC25	CCDC25 (coiled-coil domain containing 25)	55246
			MTERFD3	MTERF2 (mitochondrial transcription termination factor 2)	80298		HOOK1	HOOK1 (hook microtubule tethering protein 1)	51361												GO: Cellular Component [Display Chart] 406 input genes in category / 638 annotations before applied cutoff / 20932 genes in category
			PPTC7	PPTC7 (protein phosphatase targeting COQ7)	160760		RARB	RARB (retinoic acid receptor beta)	5915													ID	Name	Source	pValue	FDR B&H	FDR B&Y	Bonferroni	Genes from Input	Genes in Annotation
			FKBP1AP1	FKBP1AP1 (FKBP prolyl isomerase 1A pseudogene 1)	2282		AMY1A	AMY1A (amylase alpha 1A)	276												1	GO:0005813	centrosome		6.684e-13	2.414e-10	1.698e-09	4.264e-10	45	679
			TROVE2	RO60 (Ro60, Y RNA binding protein)	6738		F11	F11 (coagulation factor XI)	2160												2	GO:0015630	microtubule cytoskeleton		7.567e-13	2.414e-10	1.698e-09	4.828e-10	71	1472
			HECTD1	HECTD1 (HECT domain E3 ubiquitin protein ligase 1)	25831		ZNF256	ZNF256 (zinc finger protein 256)	10172												3	GO:0005815	microtubule organizing center		1.204e-12	2.561e-10	1.802e-09	7.682e-10	52	889
			HBS1L	HBS1L (HBS1 like translational GTPase)	10767		DNAJB14	DNAJB14 (DnaJ heat shock protein family (Hsp40) member B14)	79982												4	GO:0016604	nuclear body		1.057e-10	1.686e-08	1.186e-07	6.743e-08	49	910
			ACADM	ACADM (acyl-CoA dehydrogenase medium chain)	34		CTPS2	CTPS2 (CTP synthase 2)	56474												5	GO:0016607	nuclear speck		3.213e-09	4.1e-07	2.885e-06	2.05e-06	30	442
			CCNT2	CCNT2 (cyclin T2)	905		ADAM20	ADAM20 (ADAM metallopeptidase domain 20)	8748												6	GO:0005814	centriole		4.564e-09	4.853e-07	3.415e-06	2.912e-06	18	167
			RAPH1	RAPH1 (Ras association (RalGDS/AF-6) and pleckstrin homology domains 1)	65059		ERBB2IP	ERBIN (erbb2 interacting protein)	55914												7	GO:0140513	nuclear protein-containing complex		3.363e-05	0.003065	0.02157	0.02146	50	1423
			LHFP	LHFPL6 (LHFPL tetraspan subfamily member 6)	10186		DDX18	DDX18 (DEAD-box helicase 18)	8886												8	GO:0005819	spindle		4.676e-05	0.003729	0.02624	0.02983	23	467
			ALS2CR12	FLACC1 (flagellum associated containing coiled-coil domains 1)	130540		VPS8	VPS8 (VPS8 subunit of CORVET complex)	23355
			RBM28	RBM28 (RNA binding motif protein 28)	55131		ZNF286B	ZNF286B (zinc finger protein 286B (pseudogene))	729288												Pathway [Display Chart] 267 input genes in category / 1912 annotations before applied cutoff / 13609 genes in category
			ZBTB41	ZBTB41 (zinc finger and BTB domain containing 41)	360023		WHAMM	WHAMM (WASP homolog associated with actin, golgi membranes and microtubules)	123720													ID	Name	Source	pValue	FDR B&H	FDR B&Y	Bonferroni	Genes from Input	Genes in Annotation
			NIPBL	NIPBL (NIPBL cohesin loading factor)	25836		ARG2	ARG2 (arginase 2)	384												1	1269649	Gene Expression	BioSystems: REACTOME	4.526e-07	0.0008654	0.007039	0.0008654	66	1834
			HOOK3	HOOK3 (hook microtubule tethering protein 3)	84376		CD83	CD83 (CD83 molecule)	9308												2	1269650	Generic Transcription Pathway	BioSystems: REACTOME	1.165e-06	0.001114	0.009058	0.002227	39	874
			CASK	CASK (calcium/calmodulin dependent serine protein kinase)	8573		MTF2	MTF2 (metal response element binding transcription factor 2)	22823												3	1268846	Cilium Assembly	BioSystems: REACTOME	2.588e-05	0.0165	0.1342	0.04949	14	192
			PTBP2	PTBP2 (polypyrimidine tract binding protein 2)	58155		ZNF711	ZNF711 (zinc finger protein 711)	7552
			FAM135A	FAM135A (family with sequence similarity 135 member A)	57579		SLC38A6	SLC38A6 (solute carrier family 38 member 6)	145389
			ANKRD26	ANKRD26 (ankyrin repeat domain containing 26)	22852		TTN	TTN (titin)	7273
			CCDC144C	CCDC144CP (coiled-coil domain containing 144C, pseudogene)	348254		TMEM17	TMEM17 (transmembrane protein 17)	200728
			EHBP1	EHBP1 (EH domain binding protein 1)	23301		ZNF766	ZNF766 (zinc finger protein 766)	90321
			NOTCH2NL	NOTCH2NLA (notch 2 N-terminal like A)	388677		YOD1	YOD1 (YOD1 deubiquitinase)	55432
			EFHC1	EFHC1 (EF-hand domain containing 1)	114327		WEE1	WEE1 (WEE1 G2 checkpoint kinase)	7465
			STXBP4	STXBP4 (syntaxin binding protein 4)	252983		RLIM	RLIM (ring finger protein, LIM domain interacting)	51132
			FXR1	FXR1 (FMR1 autosomal homolog 1)	8087		COL25A1	COL25A1 (collagen type XXV alpha 1 chain)	84570
			ERBB2IP	ERBIN (erbb2 interacting protein)	55914		FAM24B	FAM24B (family with sequence similarity 24 member B)	196792
			GPR180	GPR180 (G protein-coupled receptor 180)	160897		SEMA3D	SEMA3D (semaphorin 3D)	223117
			SYNE1	SYNE1 (spectrin repeat containing nuclear envelope protein 1)	23345		LOC392196	LOC392196 (ubiquitin specific peptidase 17 like family member 2 pseudogene)	392196
			ZC3H6	ZC3H6 (zinc finger CCCH-type containing 6)	376940		ZNF597	ZNF597 (zinc finger protein 597)	146434
			RB1	RB1 (RB transcriptional corepressor 1)	5925		DUSP10	DUSP10 (dual specificity phosphatase 10)	11221
			PTAR1	PTAR1 (protein prenyltransferase alpha subunit repeat containing 1)	375743		ZDHHC20	ZDHHC20 (zinc finger DHHC-type palmitoyltransferase 20)	253832
			KIAA0586	KIAA0586 (KIAA0586)	9786		PPTC7	PPTC7 (protein phosphatase targeting COQ7)	160760
			ATRX	ATRX (ATRX chromatin remodeler)	546		MLH3	MLH3 (mutL homolog 3)	27030
			MLL5	KMT2E (lysine methyltransferase 2E (inactive))	55904		NUDT6	NUDT6 (nudix hydrolase 6)	11162
			BIRC2	BIRC2 (baculoviral IAP repeat containing 2)	329		SPOPL	SPOPL (speckle type BTB/POZ protein like)	339745
			ARMCX4	ARMCX4 (armadillo repeat containing X-linked 4)	100131755		FRA10AC1	FRA10AC1 (FRA10A associated CGG repeat 1)	118924
			PRPF38B	PRPF38B (pre-mRNA processing factor 38B)	55119		CXorf26	PBDC1 (polysaccharide biosynthesis domain containing 1)	51260
			ZNF181	ZNF181 (zinc finger protein 181)	339318		FAM133B	FAM133B (family with sequence similarity 133 member B)	257415
			CASC4	GOLM2 (golgi membrane protein 2)	113201		GOLT1B	GOLT1B (golgi transport 1B)	51026
			ZNF195	ZNF195 (zinc finger protein 195)	7748		NIPSNAP3B	NIPSNAP3B (nipsnap homolog 3B)	55335
			PWWP2A	PWWP2A (PWWP domain containing 2A)	114825		THG1L	THG1L (tRNA-histidine guanylyltransferase 1 like)	54974
			SENP6	SENP6 (SUMO specific peptidase 6)	26054		NSUN6	NSUN6 (NOP2/Sun RNA methyltransferase 6)	221078
			UBN2	UBN2 (ubinuclein 2)	254048		RASSF8	RASSF8 (Ras association domain family member 8)	11228
			PPIG	PPIG (peptidylprolyl isomerase G)	9360		WAPAL	WAPL (WAPL cohesin release factor)	23063
			DYNC2H1	DYNC2H1 (dynein cytoplasmic 2 heavy chain 1)	79659		IGIP	IGIP (IgA inducing protein)	492311
			ZNF407	ZNF407 (zinc finger protein 407)	55628		CSGALNACT2	CSGALNACT2 (chondroitin sulfate N-acetylgalactosaminyltransferase 2)	55454
			SRSF1	SRSF1 (serine and arginine rich splicing factor 1)	6426		ZNF709	ZNF709 (zinc finger protein 709)	163051
			THOC2	THOC2 (THO complex 2)	57187		A2MP1	A2MP1 (alpha-2-macroglobulin pseudogene 1)	3
			ASAP1	ASAP1 (ArfGAP with SH3 domain, ankyrin repeat and PH domain 1)	50807		ZRANB2-AS2	ZRANB2-DT (ZRANB2 divergent transcript)	100852410
			RLF	RLF (RLF zinc finger)	6018		HBS1L	HBS1L (HBS1 like translational GTPase)	10767
			ZFP28	ZFP28 (ZFP28 zinc finger protein)	140612		SUV420H1	KMT5B (lysine methyltransferase 5B)	51111
			HAUS6	HAUS6 (HAUS augmin like complex subunit 6)	54801		REST	REST (RE1 silencing transcription factor)	5978
			FAM24B	FAM24B (family with sequence similarity 24 member B)	196792		TAS2R30	TAS2R30 (taste 2 receptor member 30)	259293
			TDG	TDG (thymine DNA glycosylase)	6996		API5	API5 (apoptosis inhibitor 5)	8539
			KIF2A	KIF2A (kinesin family member 2A)	3796		GUF1	GUF1 (GTP binding elongation factor GUF1)	60558
			DNAJC13	DNAJC13 (DnaJ heat shock protein family (Hsp40) member C13)	23317		CNTN1	CNTN1 (contactin 1)	1272
			ITSN2	ITSN2 (intersectin 2)	50618		RHD	RHD (Rh blood group D antigen)	6007
			N4BP2L2	N4BP2L2 (NEDD4 binding protein 2 like 2)	10443		ZNF20	ZNF20 (zinc finger protein 20)	7568
			PPFIA2	PPFIA2 (PTPRF interacting protein alpha 2)	8499		FABP3	FABP3 (fatty acid binding protein 3)	2170
			ARFGEF1	ARFGEF1 (ADP ribosylation factor guanine nucleotide exchange factor 1)	10565		MTR	MTR (5-methyltetrahydrofolate-homocysteine methyltransferase)	4548
			MAGOHB	MAGOHB (mago homolog B, exon junction complex subunit)	55110		YES1	YES1 (YES proto-oncogene 1, Src family tyrosine kinase)	7525
			APPL1	APPL1 (adaptor protein, phosphotyrosine interacting with PH domain and leucine zipper 1)	26060		MIPOL1	MIPOL1 (mirror-image polydactyly 1)	145282
			NSRP1	NSRP1 (nuclear speckle splicing regulatory protein 1)	84081		AP4E1	AP4E1 (adaptor related protein complex 4 subunit epsilon 1)	23431
			ZFP1	ZFP1 (ZFP1 zinc finger protein)	162239		ZNF483	ZNF483 (zinc finger protein 483)	158399
			HDGFRP3	HDGFL3 (HDGF like 3)	50810		ABHD5	ABHD5 (abhydrolase domain containing 5, lysophosphatidic acid acyltransferase)	51099
			KAT6B	KAT6B (lysine acetyltransferase 6B)	23522		PAR5	PWAR5 (Prader Willi/Angelman region RNA 5)	8123
			CXorf23	BCLAF3 (BCLAF1 and THRAP3 family member 3)	256643		MBNL1	MBNL1 (muscleblind like splicing regulator 1)	4154
			ZNF177	ZNF177 (zinc finger protein 177)	7730		TM9SF3	TM9SF3 (transmembrane 9 superfamily member 3)	56889
			CEP170	CEP170 (centrosomal protein 170)	9859		GRIK1-AS2	GRIK1-AS2 (GRIK1 antisense RNA 2)	100379661
			PTCHD1	PTCHD1 (patched domain containing 1)	139411		TEX9	TEX9 (testis expressed 9)	374618
			PSIP1	PSIP1 (PC4 and SFRS1 interacting protein 1)	11168		KIAA1324L	ELAPOR2 (endosome-lysosome associated apoptosis and autophagy regulator family member 2)	222223
			PHF20L1	PHF20L1 (PHD finger protein 20 like 1)	51105		TTC3	TTC3 (tetratricopeptide repeat domain 3)	7267
			BTBD8	BTBD8 (BTB domain containing 8)	284697		TMEM74	TMEM74 (transmembrane protein 74)	157753
			WDR52	CFAP44 (cilia and flagella associated protein 44)	55779		QSER1	QSER1 (glutamine and serine rich 1)	79832
			ECHDC1	ECHDC1 (ethylmalonyl-CoA decarboxylase 1)	55862		ZEB1	ZEB1 (zinc finger E-box binding homeobox 1)	6935
			TOP2B	TOP2B (DNA topoisomerase II beta)	7155		CREB5	CREB5 (cAMP responsive element binding protein 5)	9586
			ZNF117	ZNF117 (zinc finger protein 117)	51351		ADAMTS1	ADAMTS1 (ADAM metallopeptidase with thrombospondin type 1 motif 1)	9510
			KIAA1377	CEP126 (centrosomal protein 126)	57562		SLC35B3	SLC35B3 (solute carrier family 35 member B3)	51000
			ZNF221	ZNF221 (zinc finger protein 221)	7638		KIAA1715	LNPK (lunapark, ER junction formation factor)	80856
			CEP128	CEP128 (centrosomal protein 128)	145508		FBXO32	FBXO32 (F-box protein 32)	114907
			SMG1	SMG1 (SMG1 nonsense mediated mRNA decay associated PI3K related kinase)	23049		PLK2	PLK2 (polo like kinase 2)	10769
			KIAA0528	C2CD5 (C2 calcium dependent domain containing 5)	9847		AEBP2	AEBP2 (AE binding protein 2)	121536
			PPP1R12A	PPP1R12A (protein phosphatase 1 regulatory subunit 12A)	4659		ALMS1	ALMS1 (ALMS1 centrosome and basal body associated protein)	7840
			FREM2	FREM2 (FRAS1 related extracellular matrix 2)	341640		TEX15	TEX15 (testis expressed 15, meiosis and synapsis associated)	56154
			RBM25	RBM25 (RNA binding motif protein 25)	58517		USP34	USP34 (ubiquitin specific peptidase 34)	9736
			IRAK4	IRAK4 (interleukin 1 receptor associated kinase 4)	51135		PLEKHA5	PLEKHA5 (pleckstrin homology domain containing A5)	54477
			XRN1	XRN1 (5'-3' exoribonuclease 1)	54464		FNIP2	FNIP2 (folliculin interacting protein 2)	57600
			KIF3A	KIF3A (kinesin family member 3A)	11127		SCP2	SCP2 (sterol carrier protein 2)	6342
			PPID	PPID (peptidylprolyl isomerase D)	5481		ATP11B	ATP11B (ATPase phospholipid transporting 11B (putative))	23200
			SMC3	SMC3 (structural maintenance of chromosomes 3)	9126		STYX	STYX (serine/threonine/tyrosine interacting protein)	6815
			NBPF16	NBPF15 (NBPF member 15)	284565		PTPN20A	PTPN20 (protein tyrosine phosphatase non-receptor type 20)	26095
			ZNF605	ZNF605 (zinc finger protein 605)	100289635		PNRC2	PNRC2 (proline rich nuclear receptor coactivator 2)	55629
			DNAJC2	DNAJC2 (DnaJ heat shock protein family (Hsp40) member C2)	27000		ATXN3	ATXN3 (ataxin 3)	4287
			IPO8	IPO8 (importin 8)	10526		GFRA1	GFRA1 (GDNF family receptor alpha 1)	2674
			ANKRD20A1	ANKRD20A1 (ankyrin repeat domain 20 family member A1)	84210		AKD1	AK9 (adenylate kinase 9)	221264
			AKAP9	AKAP9 (A-kinase anchoring protein 9)	10142		ZC3H6	ZC3H6 (zinc finger CCCH-type containing 6)	376940
			RBAK	RBAK (RB associated KRAB zinc finger)	57786		RBM41	RBM41 (RNA binding motif protein 41)	55285
			LONRF2	LONRF2 (LON peptidase N-terminal domain and ring finger 2)	164832		VPS13A	VPS13A (vacuolar protein sorting 13 homolog A)	23230
			ZNF37A	ZNF37A (zinc finger protein 37A)	7587		LRRFIP2	LRRFIP2 (LRR binding FLII interacting protein 2)	9209
			ZNF33A	ZNF33A (zinc finger protein 33A)	7581		PTPRK	PTPRK (protein tyrosine phosphatase receptor type K)	5796
			SRFBP1	SRFBP1 (serum response factor binding protein 1)	153443		MYLK	MYLK (myosin light chain kinase)	4638
			PNN	PNN (pinin, desmosome associated protein)	5411		ARMCX3	ARMCX3 (armadillo repeat containing X-linked 3)	51566
			ANO5	ANO5 (anoctamin 5)	203859		HNRNPH3	HNRNPH3 (heterogeneous nuclear ribonucleoprotein H3)	3189
			AEBP2	AEBP2 (AE binding protein 2)	121536		GOLGA6L10	GOLGA6L10 (golgin A6 family like 10)	647042
			ZNF180	ZNF180 (zinc finger protein 180)	7733		YTHDC1	YTHDC1 (YTH domain containing 1)	91746
			HERC2P2	HERC2P2 (HERC2 pseudogene 2)	400322		NECAB1	NECAB1 (N-terminal EF-hand calcium binding protein 1)	64168
			FNBP4	FNBP4 (formin binding protein 4)	23360		KIAA2026	KIAA2026 (KIAA2026)	158358
			SLC7A11	SLC7A11 (solute carrier family 7 member 11)	23657		RAD54B	RAD54B (RAD54 homolog B)	25788
			TGFB2	TGFB2 (transforming growth factor beta 2)	7042		TARDBP	TARDBP (TAR DNA binding protein)	23435
			MYSM1	MYSM1 (Myb like, SWIRM and MPN domains 1)	114803		STRN3	STRN3 (striatin 3)	29966
			ZNF189	ZNF189 (zinc finger protein 189)	7743		STX19	STX19 (syntaxin 19)	415117
			PLXNA4	PLXNA4 (plexin A4)	91584		NAPB	NAPB (NSF attachment protein beta)	63908
			LCORL	LCORL (ligand dependent nuclear receptor corepressor like)	254251		SRP54	SRP54 (signal recognition particle 54)	6729
			CNTLN	CNTLN (centlein)	54875		OXSR1	OXSR1 (oxidative stress responsive kinase 1)	9943
			ZNF542	ZNF542P (zinc finger protein 542, pseudogene)	147947		FAM70A	TMEM255A (transmembrane protein 255A)	55026
			ZNF577	ZNF577 (zinc finger protein 577)	84765		C9orf102	ERCC6L2 (ERCC excision repair 6 like 2)	375748
			CHORDC1	CHORDC1 (cysteine and histidine rich domain containing 1)	26973		SAV1	SAV1 (salvador family WW domain containing protein 1)	60485
			FUT9	FUT9 (fucosyltransferase 9)	10690		DDX60L	DDX60L (DExD/H-box 60 like)	91351
			FER	FER (FER tyrosine kinase)	2241		SETX	SETX (senataxin)	23064
			CHD9	CHD9 (chromodomain helicase DNA binding protein 9)	80205		CRYZL1	CRYZL1 (crystallin zeta like 1)	9946
			PIK3CA	PIK3CA (phosphatidylinositol-4,5-bisphosphate 3-kinase catalytic subunit alpha)	5290		ZNF221	ZNF221 (zinc finger protein 221)	7638
			ZNF713	ZNF713 (zinc finger protein 713)	349075		PUS7L	PUS7L (pseudouridine synthase 7 like)	83448
			COG6	COG6 (component of oligomeric golgi complex 6)	57511		ZNF283	ZNF283 (zinc finger protein 283)	284349
			CCDC112	CCDC112 (coiled-coil domain containing 112)	153733		ZNF14	ZNF14 (zinc finger protein 14)	7561
			LIMA1	LIMA1 (LIM domain and actin binding 1)	51474		HNRNPU	HNRNPU (heterogeneous nuclear ribonucleoprotein U)	3192
			GOPC	GOPC (golgi associated PDZ and coiled-coil motif containing)	57120		LOC100190986	LOC100190986 (uncharacterized LOC100190986)	100190986
			RANBP3L	RANBP3L (RAN binding protein 3 like)	202151		RANBP2	RANBP2 (RAN binding protein 2)	5903
			TRIP11	TRIP11 (thyroid hormone receptor interactor 11)	9321		ECT2	ECT2 (epithelial cell transforming 2)	1894
			DCUN1D5	DCUN1D5 (defective in cullin neddylation 1 domain containing 5)	84259		SMC2	SMC2 (structural maintenance of chromosomes 2)	10592
			ZNF91	ZNF91 (zinc finger protein 91)	7644		CCP110	CCP110 (centriolar coiled-coil protein 110)	9738
			GMCL1	GMCL1 (germ cell-less 1, spermatogenesis associated)	64395		MAGOHB	MAGOHB (mago homolog B, exon junction complex subunit)	55110
			KIAA1731	CEP295 (centrosomal protein 295)	85459		ZNF267	ZNF267 (zinc finger protein 267)	10308
			HACE1	HACE1 (HECT domain and ankyrin repeat containing E3 ubiquitin protein ligase 1)	57531		OTUD4	OTUD4 (OTU deubiquitinase 4)	54726
			USP24	USP24 (ubiquitin specific peptidase 24)	23358		ECHDC1	ECHDC1 (ethylmalonyl-CoA decarboxylase 1)	55862
			ZNF566	ZNF566 (zinc finger protein 566)	84924		FAM175A	ABRAXAS1 (abraxas 1, BRCA1 A complex subunit)	84142
			THOC1	THOC1 (THO complex 1)	9984		TRIM44	TRIM44 (tripartite motif containing 44)	54765
			TCEAL7	TCEAL7 (transcription elongation factor A like 7)	56849		ANKRD28	ANKRD28 (ankyrin repeat domain 28)	23243
			SENP2	SENP2 (SUMO specific peptidase 2)	59343		DNAJC13	DNAJC13 (DnaJ heat shock protein family (Hsp40) member C13)	23317
			TAF9B	TAF9B (TATA-box binding protein associated factor 9b)	51616		NOP58	NOP58 (NOP58 ribonucleoprotein)	51602
			DKK1	DKK1 (dickkopf WNT signaling pathway inhibitor 1)	22943		ZNF121	ZNF121 (zinc finger protein 121)	7675
			PTPN13	PTPN13 (protein tyrosine phosphatase non-receptor type 13)	5783		FAM169A	FAM169A (family with sequence similarity 169 member A)	26049
			GCC2	GCC2 (GRIP and coiled-coil domain containing 2)	9648		ZWILCH	ZWILCH (zwilch kinetochore protein)	55055
			C14orf45	BBOF1 (basal body orientation factor 1)	80127		ARHGAP21	ARHGAP21 (Rho GTPase activating protein 21)	57584
			CENPN	CENPN (centromere protein N)	55839		FXR1	FXR1 (FMR1 autosomal homolog 1)	8087
			GNA13	GNA13 (G protein subunit alpha 13)	10672		REL	REL (REL proto-oncogene, NF-kB subunit)	5966
			PCM1	PCM1 (pericentriolar material 1)	5108		GLS	GLS (glutaminase)	2744
			AHI1	AHI1 (Abelson helper integration site 1)	54806		RPL23AP53	RPL23AP53 (ribosomal protein L23a pseudogene 53)	644128
			CD2AP	CD2AP (CD2 associated protein)	23607		MYO5A	MYO5A (myosin VA)	4644
			CMYA5	CMYA5 (cardiomyopathy associated 5)	202333		ZNF727	ZNF727 (zinc finger protein 727)	442319
			SNX2	SNX2 (sorting nexin 2)	6643		ZBTB11	ZBTB11 (zinc finger and BTB domain containing 11)	27107
			KIAA2018	USF3 (upstream transcription factor family member 3)	205717		ZFP112	ZNF112 (zinc finger protein 112)	7771
			MPHOSPH8	MPHOSPH8 (M-phase phosphoprotein 8)	54737		TMEM144	TMEM144 (transmembrane protein 144)	55314
			APC	APC (APC regulator of WNT signaling pathway)	324		TWISTNB	POLR1F (RNA polymerase I subunit F)	221830
			ZNF37BP	ZNF37BP (zinc finger protein 37B, pseudogene)	100129482		ZNF407	ZNF407 (zinc finger protein 407)	55628
			DMTF1	DMTF1 (cyclin D binding myb like transcription factor 1)	9988		PPP1R9A	PPP1R9A (protein phosphatase 1 regulatory subunit 9A)	55607
			CEP350	CEP350 (centrosomal protein 350)	9857		CNOT6L	CNOT6L (CCR4-NOT transcription complex subunit 6 like)	246175
			SRSF10	SRSF10 (serine and arginine rich splicing factor 10)	10772		B3GNT5	B3GNT5 (UDP-GlcNAc:betaGal beta-1,3-N-acetylglucosaminyltransferase 5)	84002
			FAM190B	CCSER2 (coiled-coil serine rich protein 2)	54462		FAM208A	TASOR (transcription activation suppressor)	23272
			GOLGB1	GOLGB1 (golgin B1)	2804		PLEKHA1	PLEKHA1 (pleckstrin homology domain containing A1)	59338
			MAP7D3	MAP7D3 (MAP7 domain containing 3)	79649		CDKL2	CDKL2 (cyclin dependent kinase like 2)	8999
			NAPB	NAPB (NSF attachment protein beta)	63908		METTL18	METTL18 (methyltransferase like 18)	92342
			UACA	UACA (uveal autoantigen with coiled-coil domains and ankyrin repeats)	55075		DCUN1D5	DCUN1D5 (defective in cullin neddylation 1 domain containing 5)	84259
			ATP11B	ATP11B (ATPase phospholipid transporting 11B (putative))	23200		MYEF2	MYEF2 (myelin expression factor 2)	50804
			DST	DST (dystonin)	667		AMD1	AMD1 (adenosylmethionine decarboxylase 1)	262
			DENND1B	DENND1B (DENN domain containing 1B)	163486		LPAR3	LPAR3 (lysophosphatidic acid receptor 3)	23566
			RSF1	RSF1 (remodeling and spacing factor 1)	51773		WDSUB1	WDSUB1 (WD repeat, sterile alpha motif and U-box domain containing 1)	151525
			FAM208A	TASOR (transcription activation suppressor)	23272		CHORDC1	CHORDC1 (cysteine and histidine rich domain containing 1)	26973
			ZNF844	ZNF844 (zinc finger protein 844)	284391		APPL1	APPL1 (adaptor protein, phosphotyrosine interacting with PH domain and leucine zipper 1)	26060
			SRSF11	SRSF11 (serine and arginine rich splicing factor 11)	9295		RBPJ	RBPJ (recombination signal binding protein for immunoglobulin kappa J region)	3516
			PNISR	PNISR (PNN interacting serine and arginine rich protein)	25957		CLEC5A	CLEC5A (C-type lectin domain containing 5A)	23601
			PPP1R9A	PPP1R9A (protein phosphatase 1 regulatory subunit 9A)	55607		PCDH9	PCDH9 (protocadherin 9)	5101
			ALMS1	ALMS1 (ALMS1 centrosome and basal body associated protein)	7840		SKIL	SKIL (SKI like proto-oncogene)	6498
			FRA10AC1	FRA10AC1 (FRA10A associated CGG repeat 1)	118924		SENP2	SENP2 (SUMO specific peptidase 2)	59343
			ZNF292	ZNF292 (zinc finger protein 292)	23036		PPFIA2	PPFIA2 (PTPRF interacting protein alpha 2)	8499
			NKTR	NKTR (natural killer cell triggering receptor)	4820		GNAI1	GNAI1 (G protein subunit alpha i1)	2770
			FMR1	FMR1 (fragile X messenger ribonucleoprotein 1)	2332		ZNF208	ZNF208 (zinc finger protein 208)	7757
			C5orf42	CPLANE1 (ciliogenesis and planar polarity effector complex subunit 1)	65250		LRRIQ1	LRRIQ1 (leucine rich repeats and IQ motif containing 1)	84125
			CCDC88A	CCDC88A (coiled-coil domain containing 88A)	55704		CDKN2B	CDKN2B (cyclin dependent kinase inhibitor 2B)	1030
			JMJD1C	JMJD1C (jumonji domain containing 1C)	221037		MEF2A	MEF2A (myocyte enhancer factor 2A)	4205
			MKLN1	MKLN1 (muskelin 1)	4289		GRIA4	GRIA4 (glutamate ionotropic receptor AMPA type subunit 4)	2893
			DICER1	DICER1 (dicer 1, ribonuclease III)	23405		OPA1	OPA1 (OPA1 mitochondrial dynamin like GTPase)	4976
			BOD1L	BOD1L1 (biorientation of chromosomes in cell division 1 like 1)	259282		TMEM2	CEMIP2 (cell migration inducing hyaluronidase 2)	23670
			WDR67	TBC1D31 (TBC1 domain family member 31)	93594		TAF9B	TAF9B (TATA-box binding protein associated factor 9b)	51616
			GOLGA4	GOLGA4 (golgin A4)	2803		LMO7	LMO7 (LIM domain 7)	4008
			F8A1	F8A1 (coagulation factor VIII associated 1)	8263		MTMR2	MTMR2 (myotubularin related protein 2)	8898
			VPS13C	VPS13C (vacuolar protein sorting 13 homolog C)	54832		TCEAL7	TCEAL7 (transcription elongation factor A like 7)	56849
			UHRF1BP1L	BLTP3B (bridge-like lipid transfer protein family member 3B)	23074		ZHX1	ZHX1 (zinc fingers and homeoboxes 1)	11244
			NAA50	NAA50 (N-alpha-acetyltransferase 50, NatE catalytic subunit)	80218		ZZZ3	ZZZ3 (zinc finger ZZ-type containing 3)	26009
			TUG1	TUG1 (taurine up-regulated 1)	55000		FMR1	FMR1 (fragile X messenger ribonucleoprotein 1)	2332
			AKD1	AK9 (adenylate kinase 9)	221264		ATP2B1	ATP2B1 (ATPase plasma membrane Ca2+ transporting 1)	490
			DNAJB14	DNAJB14 (DnaJ heat shock protein family (Hsp40) member B14)	79982		ARL4C	ARL4C (ADP ribosylation factor like GTPase 4C)	10123
			ZNF585A	ZNF585A (zinc finger protein 585A)	199704		HDX	HDX (highly divergent homeobox)	139324
			TAOK1	TAOK1 (TAO kinase 1)	57551		LOX	LOX (lysyl oxidase)	4015
			RNMT	RNMT (RNA guanine-7 methyltransferase)	8731		IER3IP1	IER3IP1 (immediate early response 3 interacting protein 1)	51124
			KIF27	KIF27 (kinesin family member 27)	55582		PEG3	PEG3 (paternally expressed 3)	5178
			ZZZ3	ZZZ3 (zinc finger ZZ-type containing 3)	26009		CPNE8	CPNE8 (copine 8)	144402
			ZNF382	ZNF382 (zinc finger protein 382)	84911		ANKRD50	ANKRD50 (ankyrin repeat domain containing 50)	57182
			USP45	USP45 (ubiquitin specific peptidase 45)	85015		CDC7	CDC7 (cell division cycle 7)	8317
			HDX	HDX (highly divergent homeobox)	139324		RWDD4	RWDD4 (RWD domain containing 4)	201965
			DCLRE1C	DCLRE1C (DNA cross-link repair 1C)	64421		RGS17	RGS17 (regulator of G protein signaling 17)	26575
			PURG	PURG (purine rich element binding protein G)	29942		TARSL2	TARS3 (threonyl-tRNA synthetase 3)	123283
			BAZ2B	BAZ2B (bromodomain adjacent to zinc finger domain 2B)	29994		HNRNPA3	HNRNPA3 (heterogeneous nuclear ribonucleoprotein A3)	220988
			BPTF	BPTF (bromodomain PHD finger transcription factor)	2186		C1orf110	CCDC190 (coiled-coil domain containing 190)	339512
			C1orf27	ODR4 (odr-4 GPCR localization factor homolog)	54953		ZNF676	ZNF676 (zinc finger protein 676)	163223
			BGLAP	BGLAP (bone gamma-carboxyglutamate protein)	632		OBFC2A	NABP1 (nucleic acid binding protein 1)	64859
			CENPF	CENPF (centromere protein F)	1063		TSGA10	TSGA10 (testis specific 10)	80705
			INSM1	INSM1 (INSM transcriptional repressor 1)	3642		MGC2889	MGC2889 (uncharacterized protein MGC2889)	84789
			CCL3L1	CCL3L1 (C-C motif chemokine ligand 3 like 1)	6349		CDV3	CDV3 (CDV3 homolog)	55573
			EXO1	EXO1 (exonuclease 1)	9156		ASAP1-IT1	ASAP1-IT1 (ASAP1 intronic transcript 1)	29065
			PCDHGA3	PCDHGA3 (protocadherin gamma subfamily A, 3)	56112		BCAS2	BCAS2 (BCAS2 pre-mRNA processing factor)	10286
			CSMD2	CSMD2 (CUB and Sushi multiple domains 2)	114784		TMPRSS11D	TMPRSS11D (transmembrane serine protease 11D)	9407
			HIST1H2AM	H2AC17 (H2A clustered histone 17)	8336
			ZNF84	ZNF84 (zinc finger protein 84)	7637
			ZNF727	ZNF727 (zinc finger protein 727)	442319
			MTMR2	MTMR2 (myotubularin related protein 2)	8898
			SKIL	SKIL (SKI like proto-oncogene)	6498
			MALAT1	MALAT1 (metastasis associated lung adenocarcinoma transcript 1)	378938
			CEP95	CEP95 (centrosomal protein 95)	90799
			PDCD6IP	PDCD6IP (programmed cell death 6 interacting protein)	10015
			CAPSL	CAPSL (calcyphosine like)	133690
			ARHGAP24	ARHGAP24 (Rho GTPase activating protein 24)	83478
			UBLCP1	UBLCP1 (ubiquitin like domain containing CTD phosphatase 1)	134510
			LYST	LYST (lysosomal trafficking regulator)	1130
			FAM175A	ABRAXAS1 (abraxas 1, BRCA1 A complex subunit)	84142
			CCDC41	CEP83 (centrosomal protein 83)	51134
			IER3IP1	IER3IP1 (immediate early response 3 interacting protein 1)	51124
			SCAI	SCAI (suppressor of cancer cell invasion)	286205
			PUS7L	PUS7L (pseudouridine synthase 7 like)	83448
			ZNF43	ZNF43 (zinc finger protein 43)	7594
			ROCK2	ROCK2 (Rho associated coiled-coil containing protein kinase 2)	9475
			FAM169A	FAM169A (family with sequence similarity 169 member A)	26049
			NPIPL3	NPIPB3 (nuclear pore complex interacting protein family member B3)	23117
			MALT1	MALT1 (MALT1 paracaspase)	10892
			CEP112	CEP112 (centrosomal protein 112)	201134
			NEMF	NEMF (nuclear export mediator factor)	9147
			CPNE8	CPNE8 (copine 8)	144402
			PRPF40A	PRPF40A (pre-mRNA processing factor 40 homolog A)	55660
			SCN8A	SCN8A (sodium voltage-gated channel alpha subunit 8)	6334
			NOP58	NOP58 (NOP58 ribonucleoprotein)	51602
			CCDC125	CCDC125 (coiled-coil domain containing 125)	202243
			RGPD5	RGPD5 (RANBP2 like and GRIP domain containing 5)	84220
			PEG3	PEG3 (paternally expressed 3)	5178
			MEF2A	MEF2A (myocyte enhancer factor 2A)	4205
			SMC5	SMC5 (structural maintenance of chromosomes 5)	23137
			KANSL1L	KANSL1L (KAT8 regulatory NSL complex subunit 1 like)	151050
			SLC35B3	SLC35B3 (solute carrier family 35 member B3)	51000
			CCNJ	CCNJ (cyclin J)	54619
			RSRC1	RSRC1 (arginine and serine rich coiled-coil 1)	51319
			SACS	SACS (sacsin molecular chaperone)	26278
			NR2E1	NR2E1 (nuclear receptor subfamily 2 group E member 1)	7101
			ZNF615	ZNF615 (zinc finger protein 615)	284370
			NRIP1	NRIP1 (nuclear receptor interacting protein 1)	8204
			REV3L	REV3L (REV3 like, DNA directed polymerase zeta catalytic subunit)	5980
			RWDD4	RWDD4 (RWD domain containing 4)	201965
			ZNF621	ZNF621 (zinc finger protein 621)	285268
			EIF5B	EIF5B (eukaryotic translation initiation factor 5B)	9669
			OTUD4	OTUD4 (OTU deubiquitinase 4)	54726
			MIER1	MIER1 (MIER1 transcriptional regulator)	57708
			KDM6B	KDM6B (lysine demethylase 6B)	23135
			RANBP6	RANBP6 (RAN binding protein 6)	26953
			RBM6	RBM6 (RNA binding motif protein 6)	10180
			BRD2	BRD2 (bromodomain containing 2)	6046
			ZMYM2	ZMYM2 (zinc finger MYM-type containing 2)	7750
			ANKRD36B	ANKRD36B (ankyrin repeat domain 36B)	57730
			RIF1	RIF1 (replication timing regulatory factor 1)	55183
			PCDH9	PCDH9 (protocadherin 9)	5101
			TMEM2	CEMIP2 (cell migration inducing hyaluronidase 2)	23670
			GABRA2	GABRA2 (gamma-aminobutyric acid type A receptor subunit alpha2)	2555
			FAM184A	FAM184A (family with sequence similarity 184 member A)	79632
			SLC25A32	SLC25A32 (solute carrier family 25 member 32)	81034
			ETNK1	ETNK1 (ethanolamine kinase 1)	55500
			C2orf63	CLHC1 (clathrin heavy chain linker domain containing 1)	130162
			PCGF6	PCGF6 (polycomb group ring finger 6)	84108
			ARAP2	ARAP2 (ArfGAP with RhoGAP domain, ankyrin repeat and PH domain 2)	116984
			USP32P2	USP32P2 (ubiquitin specific peptidase 32 pseudogene 2)	220594
			BRWD3	BRWD3 (bromodomain and WD repeat domain containing 3)	254065
			RBPJ	RBPJ (recombination signal binding protein for immunoglobulin kappa J region)	3516
			BDP1	BDP1 (B double prime 1, subunit of RNA polymerase III transcription initiation factor IIIB)	55814
			PRRC2C	PRRC2C (proline rich coiled-coil 2C)	23215
			DIP2A	DIP2A (disco interacting protein 2 homolog A)	23181
			JMY	JMY (junction mediating and regulatory protein, p53 cofactor)	133746
			SETD4	SETD4 (SET domain containing 4)	54093
			WDSUB1	WDSUB1 (WD repeat, sterile alpha motif and U-box domain containing 1)	151525
			ZBTB11	ZBTB11 (zinc finger and BTB domain containing 11)	27107
			TBC1D12	TBC1D12 (TBC1 domain family member 12)	23232
			CCDC144B	CCDC144BP (coiled-coil domain containing 144B, pseudogene)	284047
			NEK1	NEK1 (NIMA related kinase 1)	4750
			CCDC82	CCDC82 (coiled-coil domain containing 82)	79780
			POLR3E	POLR3E (RNA polymerase III subunit E)	55718
			NFAT5	NFAT5 (nuclear factor of activated T cells 5)	10725
			KIAA1109	BLTP1 (bridge-like lipid transfer protein family member 1)	84162
			GRIA4	GRIA4 (glutamate ionotropic receptor AMPA type subunit 4)	2893
			TTC3	TTC3 (tetratricopeptide repeat domain 3)	7267
			CCPG1	CCPG1 (cell cycle progression 1)	9236
			TARSL2	TARS3 (threonyl-tRNA synthetase 3)	123283
			MBNL2	MBNL2 (muscleblind like splicing regulator 2)	10150
			CDC42BPA	CDC42BPA (CDC42 binding protein kinase alpha)	8476
			SREK1	SREK1 (splicing regulatory glutamic acid and lysine rich protein 1)	140890
			ZNF81	ZNF81 (zinc finger protein 81)	347344
			MYEF2	MYEF2 (myelin expression factor 2)	50804
			C12orf35	RESF1 (retroelement silencing factor 1)	55196
			SAV1	SAV1 (salvador family WW domain containing protein 1)	60485
			ZNF415	ZNF415 (zinc finger protein 415)	55786
			MLL3	KMT2C (lysine methyltransferase 2C)	58508
			ZNF234	ZNF234 (zinc finger protein 234)	10780
			PGAP1	PGAP1 (post-GPI attachment to proteins inositol deacylase 1)	80055
			ZNF708	ZNF708 (zinc finger protein 708)	7562
			C8orf37	CFAP418 (cilia and flagella associated protein 418)	157657
			ANKRD50	ANKRD50 (ankyrin repeat domain containing 50)	57182
			LOC100190986	LOC100190986 (uncharacterized LOC100190986)	100190986
			CDC7	CDC7 (cell division cycle 7)	8317
			RBM41	RBM41 (RNA binding motif protein 41)	55285
			ZNF429	ZNF429 (zinc finger protein 429)	353088
			FNIP2	FNIP2 (folliculin interacting protein 2)	57600
			SETX	SETX (senataxin)	23064
			AP4E1	AP4E1 (adaptor related protein complex 4 subunit epsilon 1)	23431
			FEM1C	FEM1C (fem-1 homolog C)	56929
			RPS6KB1	RPS6KB1 (ribosomal protein S6 kinase B1)	6198
			SLTM	SLTM (SAFB like transcription modulator)	79811
			RPL23AP32	RPL23AP32 (ribosomal protein L23a pseudogene 32)	56969
			TLK1	TLK1 (tousled like kinase 1)	9874
			KIAA1715	LNPK (lunapark, ER junction formation factor)	80856
			ZFP112	ZNF112 (zinc finger protein 112)	7771
			NT5C3	NT5C3A (5'-nucleotidase, cytosolic IIIA)	51251
			CLIP1	CLIP1 (CAP-Gly domain containing linker protein 1)	6249
			OBFC2A	NABP1 (nucleic acid binding protein 1)	64859
			KIF21A	KIF21A (kinesin family member 21A)	55605
			MAGI2-AS3	MAGI2-AS3 (MAGI2 antisense RNA 3)	100505881
			EAF2	EAF2 (ELL associated factor 2)	55840
			LATS1	LATS1 (large tumor suppressor kinase 1)	9113
			USP34	USP34 (ubiquitin specific peptidase 34)	9736
			ATP2B1	ATP2B1 (ATPase plasma membrane Ca2+ transporting 1)	490
			MTR	MTR (5-methyltetrahydrofolate-homocysteine methyltransferase)	4548
			PHF3	PHF3 (PHD finger protein 3)	23469
			TPR	TPR (translocated promoter region, nuclear basket protein)	7175
			GUF1	GUF1 (GTP binding elongation factor GUF1)	60558
			HELZ	HELZ (helicase with zinc finger)	9931
			CDV3	CDV3 (CDV3 homolog)	55573
			SLK	SLK (STE20 like kinase)	9748
			TTC37	SKIC3 (SKI3 subunit of superkiller complex)	9652
			CEP152	CEP152 (centrosomal protein 152)	22995
			USP53	USP53 (ubiquitin specific peptidase 53)	54532
			RANBP2	RANBP2 (RAN binding protein 2)	5903
			USP47	USP47 (ubiquitin specific peptidase 47)	55031
			USP25	USP25 (ubiquitin specific peptidase 25)	29761
			HNRNPA3	HNRNPA3 (heterogeneous nuclear ribonucleoprotein A3)	220988
			TWISTNB	POLR1F (RNA polymerase I subunit F)	221830
			ZNF711	ZNF711 (zinc finger protein 711)	7552
			OPA1	OPA1 (OPA1 mitochondrial dynamin like GTPase)	4976
			ARL4C	ARL4C (ADP ribosylation factor like GTPase 4C)	10123
			ZEB1	ZEB1 (zinc finger E-box binding homeobox 1)	6935
			USP1	USP1 (ubiquitin specific peptidase 1)	7398
			SOS1	SOS1 (SOS Ras/Rac guanine nucleotide exchange factor 1)	6654
			CEP290	CEP290 (centrosomal protein 290)	80184
			CCDC144A	CCDC144A (coiled-coil domain containing 144A)	9720
			SLC25A27	SLC25A27 (solute carrier family 25 member 27)	9481
			VPS13A	VPS13A (vacuolar protein sorting 13 homolog A)	23230
			MPHOSPH9	MPHOSPH9 (M-phase phosphoprotein 9)	10198
			C9orf102	ERCC6L2 (ERCC excision repair 6 like 2)	375748
			RHOQ	RHOQ (ras homolog family member Q)	23433
			BCAS2	BCAS2 (BCAS2 pre-mRNA processing factor)	10286
			CAMSAP2	CAMSAP2 (calmodulin regulated spectrin associated protein family member 2)	23271
			ZNF267	ZNF267 (zinc finger protein 267)	10308
			PCSK1	PCSK1 (proprotein convertase subtilisin/kexin type 1)	5122
			PTENP1	PTENP1 (phosphatase and tensin homolog pseudogene 1)	11191
			PLCB1	PLCB1 (phospholipase C beta 1)	23236
			LOX	LOX (lysyl oxidase)	4015
			ZHX1	ZHX1 (zinc fingers and homeoboxes 1)	11244
			ZNF510	ZNF510 (zinc finger protein 510)	22869
			MYO5A	MYO5A (myosin VA)	4644
			KIAA2026	KIAA2026 (KIAA2026)	158358
			RGS17	RGS17 (regulator of G protein signaling 17)	26575
			QSER1	QSER1 (glutamine and serine rich 1)	79832
			ARHGAP21	ARHGAP21 (Rho GTPase activating protein 21)	57584
			EEA1	EEA1 (early endosome antigen 1)	8411
			B3GNT5	B3GNT5 (UDP-GlcNAc:betaGal beta-1,3-N-acetylglucosaminyltransferase 5)	84002
			REST	REST (RE1 silencing transcription factor)	5978
			CCDC14	CCDC14 (coiled-coil domain containing 14)	64770
			SULT1A3	SULT1A3 (sulfotransferase family 1A member 3)	6818
			IPMK	IPMK (inositol polyphosphate multikinase)	253430
			KIAA0430	MARF1 (meiosis regulator and mRNA stability factor 1)	9665
			ZSCAN16	ZSCAN16 (zinc finger and SCAN domain containing 16)	80345
			ZNF431	ZNF431 (zinc finger protein 431)	170959
